# Autoencoder-based phenotyping of ophthalmic images highlights genetic loci influencing retinal morphology and provides informative biomarkers

**DOI:** 10.1101/2023.06.15.23291410

**Authors:** Panagiotis I. Sergouniotis, Adam Diakite, Kumar Gaurav, Ewan Birney, Tomas Fitzgerald

**Affiliations:** European Molecular Biology Laboratory, European Bioinformatics Institute (EMBL-EBI), Wellcome Genome Campus, Cambridge, UK; Division of Evolution, Infection and Genomics, School of Biological Sciences, Faculty of Biology, Medicine and Health, University of Manchester, Manchester, UK; Manchester Centre for Genomic Medicine, Saint Mary’s Hospital, Manchester University NHS Foundation Trust, Manchester, UK; Manchester Royal Eye Hospital, Manchester University NHS Foundation Trust, Manchester, UK

**Keywords:** autoencoder, U-Net, retinal imaging, optical coherence tomography, imaging-derived phenotypes

## Abstract

Genome-wide association studies (GWAS) have been remarkably successful in identifying associations between genetic variation and imaging-derived phenotypes. To date, the main focus of these analyses has been established, clinically-used imaging features. Here, we sought to investigate if deep learning approaches can help detect more nuanced patterns of image variability. To this end, we used an autoencoder to represent retinal optical coherence tomography (OCT) images from 31,135 UK Biobank participants. For each study subject, we obtained a 64-dimensional vector representing features of retinal structure. GWAS of these autoencoder-derived imaging parameters identified 118 statistically significant loci; 17 of these associations also reached genome-wide significance in a replication analysis that included 10,409 UK Biobank volunteers. These loci encompassed variants previously linked with retinal thickness measurements, ophthalmic disorders and/or neurodegenerative conditions (including dementia). Notably, the generated retinal phenotypes were found to contribute to predictive models for glaucoma and cardiovascular disorders. Overall, we demonstrate that self-supervised phenotyping of OCT images enhances the discoverability of genetic factors influencing retinal morphology and provides epidemiologically informative biomarkers.

## Supplementary Table 1 for "Autoencoder-based phenotyping of ophthalmic images highlights genetic loci influencing retinal morphology and provides informative biomarkers"

### Sheet: SupplTable1_all-fine-mapped
Supplementary Table 1. Common genetic variants that were found to be significantly associated (p-value < 5e-08) with one or more autoencoder-derived retinal OCT phenotypes (n=239; following conditional and joint multiple-variant analysis (GCTA-COJO))
variant_rsID	chr	position_GRCh37	ref_allele	allele_freq	p-value_min	key_gene(s)	beta(p-value_min)	linked_embeddings	linked_embedding_number	embeddings_group	passing_study-wide_threshold[<3.2e-10]-primary	passing_genome-wide_threshold[<5e-08]-replication	passing_study-wide_threshold[<3.2e-10]-replication
rs748995958	1	3051150	C	0.0521411	1.07867e-08	PRDM16	-0.0993574	pca_3	1	pca	no	no	no
rs2294629	1	19943823	A	0.252767	5.23936e-10	MINOS1/MINOS1-NBL1	-0.0571383	pca_7	1	pca	no	no	no
rs12408663	1	19968058	C	0.235449	6.39596e-09	MINOS1-NBL1	0.0538594	encoder_57,encoder_62	2	encoder	no	no	no
rs3020595	1	19970727	G	0.23551	8.5692e-15	MINOS1-NBL1/NBL1	0.0733293	pca_4	1	pca	yes	no	no
rs1492258	1	82395964	G	0.379615	1.44947e-15	LPHN2/ADGRL2	0.0635907	encoder_41,encoder_50,encoder_58,encoder_59,mtag_50,mtag_58,pca_5	7	encoder;mtag;pca	yes	no	no
rs4907172	1	84121660	C	0.237257	2.29595e-08	LOC101927587	-0.0510323	encoder_29	1	encoder	no	no	no
1:93611723_GTT_G	1	93611723	G	0.0791131	2.44787e-08	TMED5	-0.0929358	encoder_59	1	encoder	no	no	no
rs77886090	1	93810269	T	0.073924	2.10654e-08	LOC100131564	-0.0830406	encoder_1	1	encoder	no	no	no
rs543874203	1	113441724	A	0.224713	2.05751e-13	SLC16A1	-0.0671331	encoder_22,encoder_30,encoder_31,encoder_38,encoder_39,encoder_40,encoder_47,pca_2	8	encoder;pca	yes	no	no
rs80238769	1	113704873	G	0.0402047	1.35213e-09	LOC643441	-0.117396	encoder_23	1	encoder	no	no	no
rs150419964	1	200045014	GTTTTCTTTTCTTTTC	0.384573	1.85229e-08	NR5A2	-0.0446688	encoder_21,encoder_45,encoder_46	3	encoder	no	no	no
rs35991410	1	202711065	CT	0.501603	3.90538e-12	KDM5B	0.0536655	encoder_27,encoder_28,encoder_29,encoder_47,encoder_50	5	encoder	yes	no	no
rs11576909	1	202812654	T	0.490327	3.56957e-21	LOC641515	0.0616984	encoder_10,encoder_11,encoder_12,encoder_13,encoder_14,encoder_15,encoder_16,encoder_17,encoder_18,encoder_19,encoder_20,encoder_21,encoder_22,encoder_23,encoder_24,encoder_25,encoder_26,encoder_2,encoder_30,encoder_31,encoder_32,encoder_33,encoder_34,encoder_35,encoder_36,encoder_38,encoder_39,encoder_3,encoder_40,encoder_41,encoder_42,encoder_43,encoder_44,encoder_45,encoder_48,encoder_4,encoder_51,encoder_52,encoder_53,encoder_54,encoder_55,encoder_56,encoder_57,encoder_58,encoder_59,encoder_5,encoder_60,encoder_61,encoder_62,encoder_63,encoder_64,encoder_6,encoder_7,encoder_8,encoder_9,mtag_10,mtag_11,mtag_12,mtag_13,mtag_14,mtag_15,mtag_16,mtag_17,mtag_18,mtag_19,mtag_1,mtag_20,mtag_21,mtag_22,mtag_23,mtag_24,mtag_25,mtag_26,mtag_27,mtag_28,mtag_29,mtag_2,mtag_30,mtag_31,mtag_32,mtag_33,mtag_34,mtag_35,mtag_36,mtag_37,mtag_38,mtag_39,mtag_3,mtag_40,mtag_41,mtag_42,mtag_43,mtag_44,mtag_45,mtag_48,mtag_49,mtag_4,mtag_50,mtag_51,mtag_52,mtag_53,mtag_54,mtag_55,mtag_56,mtag_57,mtag_58,mtag_59,mtag_5,mtag_60,mtag_61,mtag_62,mtag_63,mtag_64,mtag_6,mtag_7,mtag_8,mtag_9,pca_1	118	encoder;mtag;pca	yes	no	no
rs2802853	1	204897572	C	0.641363	4.39878e-08	NFASC	-0.0441843	encoder_33	1	encoder	no	no	no
rs74454622	1	214107008	T	0.0763889	1.84558e-14	LINC00538	-0.109896	encoder_15,encoder_24,encoder_3,encoder_4,encoder_5,encoder_62,encoder_6,encoder_7	8	encoder	yes	no	no
rs141190641	1	214157900	TC	0.123012	1.22904e-10	PROX1	0.0769567	encoder_42,encoder_47,encoder_50,encoder_51,encoder_52,encoder_53,encoder_54,encoder_55,encoder_56,encoder_61,encoder_63,encoder_64,pca_1	13	encoder;pca	yes	no	no
2:214889_CA_C	2	214889	C	0.360723	1.37326e-08	SH3YL1	-0.0471041	encoder_52,encoder_53	2	encoder	no	no	no
rs10779936	2	23950200	A	0.711109	2.55132e-09	KLHL29	0.0502649	encoder_29,encoder_30	2	encoder	no	no	no
rs34740664	2	25540190	CT	0.379633	2.45027e-08	DNMT3A	0.0443037	encoder_35	1	encoder	no	no	no
rs6732899	2	44302392	T	0.248563	1.12598e-13	LRPPRC	0.0673442	encoder_49,encoder_57,encoder_58,encoder_59	4	encoder	yes	no	no
rs553199170	2	48286742	T	0.526992	5.05811e-08	FBXO11	-0.0423666	encoder_11	1	encoder	no	no	no
rs13003076	2	48616567	C	0.493739	1.24877e-08	FOXN2	0.0442386	encoder_59	1	encoder	no	no	no
rs62135201	2	48780425	A	0.311294	2.34353e-08	STON1/STON1-GTF2A1L	0.0464238	encoder_33	1	encoder	no	no	no
rs4672033	2	55632724	C	0.898196	1.24034e-12	CCDC88A	0.0922952	pca_8	1	pca	yes	no	no
rs6752635	2	56247944	C	0.211852	2.75183e-09	MIR216B	0.0557917	encoder_12,encoder_13,encoder_14,encoder_32,encoder_47,encoder_56,pca_1	7	encoder;pca	no	no	no
rs782513066	2	71118154	C	0.367615	5.06089e-10	VAX2	0.0495031	encoder_39,encoder_46,encoder_47,mtag_46	4	encoder;mtag	no	no	no
rs11685700	2	71162996	G	0.609321	6.58487e-09	ATP6V1B1	0.0472539	pca_11,pca_8	2	pca	no	no	no
rs11681837	2	88676478	A	0.12886	5.40876e-10	FOXI3	-0.0717365	encoder_1,encoder_2	2	encoder	no	no	no
rs17816356	2	134326085	A	0.0495747	4.81669e-08	NCKAP5	0.0959698	encoder_28	1	encoder	no	no	no
rs116350483	2	145338686	T	0.016248	2.25746e-09	LOC101928455	-0.183731	encoder_63,encoder_64	2	encoder	no	no	no
rs6745079	2	145435199	A	0.747208	4.73264e-14	TEX41	-0.0657365	encoder_17,encoder_33,encoder_41,encoder_49,encoder_50,encoder_59,encoder_9	7	encoder	yes	no	no
rs67465958	2	169030069	TTATTTATG	0.235061	1.16442e-13	STK39	-0.0712225	encoder_15,encoder_16,encoder_24,encoder_31,encoder_32,encoder_38,encoder_39,encoder_40,encoder_44,encoder_45,encoder_46,encoder_47,encoder_48,encoder_55,encoder_56,encoder_5,encoder_62,encoder_63,encoder_64,encoder_6,encoder_7,encoder_8,pca_1	23	encoder;pca	yes	no	no
rs747394667	2	170077170	C	0.233042	2.15052e-08	LRP2	-0.0517867	encoder_55	1	encoder	no	no	no
rs11893458	2	172895001	T	0.585051	9.97529e-11	METAP1D	-0.0507016	encoder_1,encoder_2,encoder_9,pca_7	4	encoder;pca	yes	no	no
rs7567146	2	208821153	C	0.706298	5.62945e-09	PLEKHM3	-0.0496036	encoder_17	1	encoder	no	no	no
rs62175360	2	218520035	A	0.0697652	8.88171e-22	DIRC3	-0.146639	encoder_10,encoder_15,encoder_16,encoder_17,encoder_1,encoder_24,encoder_2,encoder_32,encoder_3,encoder_4,encoder_5,encoder_63,encoder_64,encoder_6,encoder_7,encoder_8,encoder_9,pca_2,pca_3,pca_4,pca_6	21	encoder;pca	yes	yes	no
rs10203008	2	227956622	A	0.511445	1.27485e-10	COL4A4	-0.049133	encoder_29,encoder_30,encoder_37,encoder_38,mtag_47	5	encoder;mtag	yes	no	no
2:228103961_TA_T	2	228103961	T	0.580251	3.8768e-08	COL4A3/LOC654841	0.0433125	encoder_5	1	encoder	no	no	no
rs671842	3	21985765	A	0.808216	1.68308e-09	ZNF385D	-0.058911	encoder_29,encoder_30,encoder_38,encoder_45,encoder_46	5	encoder	no	no	no
rs10510563	3	25382623	A	0.236669	4.97725e-12	RARB	-0.0634489	pca_6	1	pca	yes	no	no
rs13325072	3	27710286	T	0.154024	8.97066e-09	EOMES	0.0611558	encoder_12,encoder_13,encoder_14,encoder_19,encoder_21,encoder_22	6	encoder	no	no	no
rs146783234	3	45568854	T	0.0810967	4.89329e-08	LARS2	-0.0797895	encoder_61	1	encoder	no	no	no
rs71325081	3	45691199	C	0.256317	4.25537e-09	LIMD1	-0.0512274	encoder_39	1	encoder	no	no	no
rs73058498	3	45765132	G	0.100317	6.58688e-21	SACM1L	-0.120193	encoder_17,encoder_25,encoder_27,encoder_28,encoder_29,encoder_30,encoder_44,encoder_45,encoder_54	9	encoder	yes	no	no
rs17279437	3	45814094	A	0.106941	7.92335e-24	SLC6A20	-0.125014	encoder_10,encoder_11,encoder_12,encoder_13,encoder_14,encoder_15,encoder_18,encoder_19,encoder_20,encoder_21,encoder_22,encoder_26,encoder_33,encoder_34,encoder_35,encoder_36,encoder_37,encoder_38,encoder_3,encoder_42,encoder_43,encoder_46,encoder_47,encoder_4,encoder_50,encoder_51,encoder_52,encoder_53,encoder_5,encoder_60,encoder_6,encoder_7,pca_1	33	encoder;pca	yes	yes	no
rs6798398	3	46194638	C	0.530405	2.94367e-08	CCR1	0.035835	mtag_45,mtag_6	2	mtag	no	no	no
rs1069977	3	64110135	G	0.842741	1.77003e-08	PRICKLE2	0.0593309	encoder_22	1	encoder	no	no	no
rs7643730	3	69584400	C	0.19747	2.18702e-12	FRMD4B	-0.068529	encoder_50,encoder_59,encoder_60	3	encoder	yes	no	no
rs77877421	3	71182447	T	0.0550106	4.70763e-24	FOXP1	0.175401	encoder_41,encoder_49,encoder_50,encoder_58,encoder_59,encoder_60,encoder_61,pca_10,pca_2,pca_5	10	encoder;pca	yes	no	no
rs10675042	3	77233178	AAAC	0.0601566	3.83968e-11	ROBO2	-0.10787	encoder_1,encoder_2,encoder_3,encoder_50,encoder_59,encoder_60,pca_2,pca_7	8	encoder;pca	yes	no	no
rs16823137	3	114443668	C	0.0521515	1.41999e-08	ZBTB20	-0.0980839	encoder_35	1	encoder	no	no	no
rs11717195	3	123082398	C	0.243585	2.36936e-21	ADCY5	0.0837337	encoder_28,encoder_29,encoder_35,encoder_36,encoder_37,encoder_38,encoder_44,encoder_45,mtag_36,mtag_47,pca_2,pca_5,pca_8	13	encoder;mtag;pca	yes	no	no
rs729257	3	156828823	A	0.397145	6.16857e-09	LINC00880	0.0455749	encoder_30	1	encoder	no	no	no
rs6823071	4	81568140	T	0.549813	2.73405e-08	C4orf22	-0.049551	encoder_21,pca_1	2	encoder;pca	no	no	no
4:86753053_TA_T	4	86753053	T	0.377308	3.08326e-08	ARHGAP24	0.0443583	encoder_24	1	encoder	no	no	no
4:93567626_TAA_T	4	93567626	T	0.493433	3.0046e-10	GRID2	0.0591715	encoder_58,encoder_59	2	encoder	yes	no	no
rs6534494	4	126504601	T	0.0885001	2.26363e-09	MIR2054	0.0787175	pca_2	1	pca	no	no	no
rs6537326	4	145955399	T	0.429011	3.29393e-09	ANAPC10	0.0460183	encoder_25,mtag_25,mtag_33,mtag_42	4	encoder;mtag	no	no	no
rs11731583	4	146061560	A	0.515099	6.06012e-09	OTUD4	0.0448579	encoder_17,mtag_26,mtag_52	3	encoder;mtag	no	no	no
rs78087548	4	148895708	T	0.0913756	1.63441e-08	ARHGAP10	0.0746773	encoder_41	1	encoder	no	no	no
rs2309955	4	184917562	A	0.503264	2.79481e-08	STOX2	0.0387866	mtag_61,mtag_63	2	mtag	no	no	no
rs830841	4	186917269	C	0.632436	1.06773e-08	SORBS2	0.0470281	pca_15	1	pca	no	no	no
4:187605824_GAAA_G	4	187605824	G	0.837007	1.55304e-11	FAT1	0.0720619	encoder_39,pca_8	2	encoder;pca	yes	no	no
rs2004187	5	2612747	C	0.595926	1.4024e-10	IRX2	0.0502358	encoder_25,encoder_33,encoder_41,encoder_50,mtag_25,mtag_33,mtag_42	7	encoder;mtag	yes	no	no
rs440606	5	11589538	T	0.552142	7.55138e-09	CTNND2	0.044536	encoder_29,encoder_30	2	encoder	no	no	no
rs3813474	5	33576602	G	0.11887	3.92753e-08	ADAMTS12	0.0656092	encoder_25	1	encoder	no	no	no
rs309937	5	42879573	A	0.053002	3.17733e-08	SEPP1	0.0950909	encoder_16	1	encoder	no	no	no
rs30373	5	55745334	G	0.370461	1.86319e-09	LOC102467147	0.0487977	encoder_62	1	encoder	no	no	no
rs4704519	5	78040987	C	0.64555	1.66147e-09	ARSB	-0.0506157	encoder_42,encoder_51,encoder_6,mtag_19,mtag_38,mtag_45,pca_1	7	encoder;mtag;pca	no	no	no
rs465059	5	81075969	G	0.709412	2.36753e-08	SSBP2	0.047719	encoder_1	1	encoder	no	no	no
rs139336664	5	87530377	G	0.0191561	6.98341e-09	TMEM161B	0.164464	encoder_25,encoder_26	2	encoder	no	no	no
rs17318496	5	87654927	G	0.211257	9.86481e-12	TMEM161B-AS1	0.0652387	encoder_16,encoder_48	2	encoder	yes	no	no
rs199502002	5	87775507	TG	0.330621	1.52346e-13	LOC102546226/LINC00461	-0.0620052	encoder_11,encoder_14,encoder_15,encoder_24,encoder_32,encoder_56,encoder_5,encoder_62,encoder_63,encoder_64,encoder_6,encoder_7,encoder_8,pca_1	14	encoder;pca	yes	yes	no
rs17421627	5	87847586	G	0.0745614	4.32341e-68	LINC00461	0.259739	encoder_10,encoder_11,encoder_12,encoder_13,encoder_14,encoder_15,encoder_16,encoder_16,encoder_17,encoder_18,encoder_19,encoder_1,encoder_20,encoder_21,encoder_21,encoder_22,encoder_23,encoder_24,encoder_25,encoder_26,encoder_27,encoder_28,encoder_29,encoder_2,encoder_30,encoder_31,encoder_32,encoder_33,encoder_34,encoder_34,encoder_35,encoder_36,encoder_37,encoder_38,encoder_39,encoder_3,encoder_3,encoder_40,encoder_41,encoder_42,encoder_43,encoder_43,encoder_44,encoder_44,encoder_45,encoder_46,encoder_47,encoder_48,encoder_49,encoder_4,encoder_4,encoder_50,encoder_51,encoder_52,encoder_52,encoder_53,encoder_53,encoder_54,encoder_55,encoder_55,encoder_56,encoder_57,encoder_57,encoder_58,encoder_59,encoder_5,encoder_60,encoder_61,encoder_62,encoder_63,encoder_64,encoder_6,encoder_7,encoder_8,encoder_9,mtag_59,pca_10,pca_14,pca_1,pca_1,pca_3,pca_6,pca_8	83	encoder;mtag;pca	yes	yes	yes
rs56947091	5	88160354	C	0.514758	5.19522e-16	MEF2C	0.053983	mtag_10,mtag_11,mtag_13,mtag_14,mtag_15,mtag_16,mtag_17,mtag_18,mtag_19,mtag_20,mtag_24,mtag_28,mtag_37,mtag_38,mtag_3,mtag_45,mtag_4,mtag_56,mtag_57,mtag_5,mtag_60,mtag_61,mtag_62,mtag_63,mtag_64,mtag_6,mtag_7,mtag_8	28	mtag	yes	no	no
rs10072361	5	128017544	G	0.182462	2.65042e-08	FBN2	-0.055126	encoder_46	1	encoder	no	no	no
rs13171669	5	148601243	G	0.431036	1.11335e-36	ABLIM3	0.0985984	encoder_10,encoder_11,encoder_12,encoder_17,encoder_18,encoder_19,encoder_20,encoder_25,encoder_26,encoder_27,encoder_28,encoder_33,encoder_34,encoder_35,encoder_36,encoder_3,encoder_41,encoder_42,encoder_43,encoder_44,encoder_45,encoder_49,encoder_4,encoder_50,encoder_51,encoder_52,encoder_53,encoder_54,encoder_55,encoder_59,encoder_5,encoder_60,encoder_61,encoder_62,encoder_9,mtag_10,mtag_11,mtag_13,mtag_14,mtag_15,mtag_17,mtag_18,mtag_19,mtag_20,mtag_25,mtag_26,mtag_27,mtag_28,mtag_29,mtag_2,mtag_33,mtag_34,mtag_35,mtag_36,mtag_37,mtag_38,mtag_39,mtag_3,mtag_42,mtag_43,mtag_44,mtag_45,mtag_48,mtag_4,mtag_50,mtag_51,mtag_52,mtag_53,mtag_54,mtag_55,mtag_56,mtag_59,mtag_5,mtag_60,mtag_62,mtag_7,mtag_8,mtag_9,pca_10,pca_13,pca_15,pca_1,pca_3,pca_5	84	encoder;mtag;pca	yes	yes	yes
rs3733984	5	167854690	G	0.440648	4.38627e-09	WWC1	0.0450747	encoder_28,encoder_36,encoder_37,pca_8	4	encoder;pca	no	no	no
rs258877	5	173047897	A	0.377137	3.38413e-12	BOD1	-0.05498	encoder_20,encoder_21,encoder_22,encoder_27,encoder_28,encoder_29,encoder_30,encoder_35,encoder_36,encoder_38,encoder_43,encoder_44,encoder_45,encoder_46	14	encoder	yes	no	no
rs75479205	6	7255610	G	0.192296	4.50029e-10	RREB1	-0.0602567	encoder_37,encoder_38	2	encoder	no	no	no
rs17507554	6	11394287	A	0.049691	1.29855e-11	NEDD9	0.11914	encoder_14,encoder_15,encoder_23,encoder_27,encoder_28,encoder_30,encoder_31,encoder_35,encoder_36,encoder_38,encoder_39,encoder_44,encoder_45,encoder_46,encoder_47,encoder_50,encoder_56,encoder_59,encoder_60,encoder_6,encoder_7,pca_1	22	encoder;pca	yes	yes	yes
rs4713506	6	32113980	A	0.261314	4.58155e-08	PRRT1	0.0465595	pca_2	1	pca	no	no	no
rs138022181	6	50653854	GTGTT	0.343397	2.78612e-08	TFAP2D	0.0436133	pca_5	1	pca	no	no	no
rs77921955	6	75559038	T	0.0136667	9.5577e-09	LOC101928516	-0.202596	pca_50	1	pca	no	no	no
rs10943681	6	80713244	C	0.335885	9.95577e-10	TTK	-0.0493781	encoder_30,encoder_37,encoder_38	3	encoder	no	no	no
rs10806185	6	80954511	G	0.437291	1.84583e-09	BCKDHB	-0.0450685	mtag_47	1	mtag	no	no	no
rs548029	6	84442204	C	0.873966	1.36955e-12	SNAP91	-0.0822541	encoder_12,encoder_13,encoder_14,encoder_15,encoder_22,encoder_23,encoder_24,encoder_30,encoder_31,encoder_32,encoder_39,encoder_40,encoder_4,encoder_5,encoder_6,encoder_7,mtag_15,mtag_17,mtag_24,mtag_32,mtag_41,mtag_45,pca_1	23	encoder;mtag;pca	yes	no	no
6:93112048_ATGTCCCTGCAAAGGACAT_A	6	93112048	A	0.163914	1.07425e-08	CASC6	0.0610252	encoder_28	1	encoder	no	no	no
rs1268162	6	109009194	G	0.350536	1.05521e-13	FOXO3	-0.0602152	encoder_10,encoder_11,encoder_12,encoder_13,encoder_14,encoder_19,encoder_20,encoder_21,encoder_22,encoder_23,encoder_24,encoder_29,encoder_2,encoder_30,encoder_31,encoder_32,encoder_38,encoder_39,encoder_3,encoder_40,encoder_46,encoder_47,encoder_48,encoder_4,encoder_5,encoder_60,encoder_61,encoder_62,encoder_6,encoder_7,pca_1	31	encoder;pca	yes	no	no
rs796708168	6	126689667	CT	0.450984	1.92325e-17	CENPW	-0.0679452	encoder_31,encoder_38,encoder_39,mtag_49,pca_14,pca_5,pca_8	7	encoder;mtag;pca	yes	no	no
rs9322197	6	149943713	A	0.351533	1.24094e-19	KATNA1	0.0733495	encoder_27,encoder_28,encoder_29,encoder_35,encoder_36,pca_8	6	encoder;pca	yes	no	no
rs199871796	6	149989579	AT	0.325019	2.56778e-14	LATS1	0.0635352	encoder_37,encoder_38,encoder_43	3	encoder	yes	no	no
6:150083654_GATATAT_G	6	150083654	G	0.314438	1.55623e-14	PCMT1	0.066081	encoder_19,encoder_20,encoder_21,encoder_30,encoder_45,encoder_46,mtag_21,mtag_30,mtag_35,mtag_36,mtag_43,mtag_44,mtag_47,mtag_49,mtag_55	15	encoder;mtag	yes	no	no
6:150144210_CA_C	6	150144210	C	0.350686	2.00537e-13	LRP11	0.0600641	encoder_44	1	encoder	yes	no	no
rs34743661	7	1023995	AG	0.524348	2.50442e-09	CYP2W1	-0.0460691	encoder_10,encoder_9,mtag_27,mtag_9	4	encoder;mtag	no	no	no
rs13236369	7	1033799	G	0.498871	5.55883e-09	C7orf50	-0.041809	encoder_17,mtag_2	2	encoder;mtag	no	no	no
rs112888804	7	6110057	A	0.0439468	1.056e-08	EIF2AK1	-0.110553	pca_11	1	pca	no	no	no
rs2240857	7	8010634	G	0.138235	1.90003e-09	GLCCI1	0.0682412	encoder_63	1	encoder	no	no	no
rs7799017	7	17716034	G	0.111395	1.1165e-08	SNX13	0.0712259	encoder_59	1	encoder	no	no	no
rs11769224	7	46630354	C	0.591144	3.47517e-10	IGFBP3	0.0489566	encoder_26,encoder_34,encoder_43,mtag_45,pca_1	5	encoder;mtag;pca	no	no	no
rs55807228	7	46641573	C	0.593889	2.6904e-11	TNS3	0.0525632	encoder_42,encoder_46,encoder_51,encoder_52,encoder_53,mtag_46,mtag_51,mtag_53,mtag_59	9	encoder;mtag	yes	no	no
rs11760448	7	47826976	A	0.3988	4.72186e-08	PKD1L1	0.0416479	pca_2	1	pca	no	no	no
rs2237483	7	50748917	C	0.224576	2.6139e-10	GRB10	0.0586808	encoder_25,encoder_26,encoder_33,encoder_34,encoder_42,encoder_42,encoder_43,encoder_44,encoder_47,encoder_50,encoder_51,encoder_52,encoder_53,encoder_56,encoder_58,mtag_50,pca_1	17	encoder;mtag;pca	yes	no	no
rs12719025	7	51100190	A	0.463305	1.22723e-36	COBL	0.0832822	encoder_10,encoder_11,encoder_12,encoder_13,encoder_14,encoder_15,encoder_16,encoder_17,encoder_18,encoder_19,encoder_20,encoder_21,encoder_22,encoder_23,encoder_24,encoder_25,encoder_26,encoder_2,encoder_31,encoder_32,encoder_33,encoder_34,encoder_34,encoder_39,encoder_3,encoder_40,encoder_41,encoder_41,encoder_42,encoder_43,encoder_46,encoder_47,encoder_48,encoder_49,encoder_4,encoder_50,encoder_51,encoder_52,encoder_53,encoder_54,encoder_55,encoder_56,encoder_57,encoder_58,encoder_59,encoder_5,encoder_60,encoder_61,encoder_62,encoder_63,encoder_64,encoder_6,encoder_7,encoder_8,encoder_9,mtag_10,mtag_11,mtag_12,mtag_13,mtag_14,mtag_15,mtag_16,mtag_17,mtag_18,mtag_19,mtag_1,mtag_20,mtag_21,mtag_22,mtag_23,mtag_24,mtag_25,mtag_26,mtag_27,mtag_28,mtag_29,mtag_2,mtag_30,mtag_31,mtag_32,mtag_33,mtag_34,mtag_37,mtag_38,mtag_39,mtag_3,mtag_40,mtag_41,mtag_42,mtag_45,mtag_48,mtag_4,mtag_50,mtag_51,mtag_52,mtag_53,mtag_54,mtag_56,mtag_57,mtag_58,mtag_59,mtag_5,mtag_60,mtag_61,mtag_62,mtag_63,mtag_64,mtag_6,mtag_7,mtag_8,mtag_9,pca_1,pca_3	113	encoder;mtag;pca	yes	yes	no
7:139549199_CA_C	7	139549199	C	0.15935	4.71697e-08	TBXAS1	0.0576063	encoder_37	1	encoder	no	no	no
rs11770631	7	155657480	C	0.128756	2.75404e-08	SHH	-0.0657446	pca_15	1	pca	no	no	no
rs35659302	7	156190490	T	0.431332	3.22493e-08	LOC285889	0.043089	encoder_9	1	encoder	no	no	no
rs7013471	8	8687325	A	0.53762	1.41557e-08	MFHAS1	-0.0414163	encoder_11,encoder_12,mtag_11,mtag_13,mtag_14,mtag_20,mtag_37,mtag_3,mtag_4,mtag_5	10	encoder;mtag	no	no	no
rs140727637	8	61684249	A	0.752814	7.54735e-11	CHD7	-0.0576086	encoder_40,encoder_48	2	encoder	yes	no	no
rs1019904	8	61978344	C	0.308135	2.5321e-15	LOC100130298	0.0673631	pca_2,pca_4,pca_8,pca_9	4	pca	yes	no	no
rs10646223	8	78945804	AAC	0.373165	2.29994e-08	PKIA	-0.0439768	encoder_39	1	encoder	no	no	no
rs13262646	8	109122072	A	0.250638	1.49122e-23	RSPO2	0.0905183	encoder_15,encoder_16,encoder_24,encoder_26,encoder_27,encoder_31,encoder_32,encoder_34,encoder_35,encoder_39,encoder_40,encoder_43,encoder_47,encoder_52,encoder_53,encoder_54,encoder_55,encoder_56,encoder_57,encoder_58,encoder_5,encoder_61,encoder_62,encoder_63,encoder_64,encoder_6,encoder_7,encoder_8,encoder_8,pca_10,pca_1	31	encoder;pca	yes	no	no
rs609666	8	109160212	G	0.215144	1.55309e-15	EIF3E	0.0761663	encoder_36,encoder_44,encoder_45,encoder_46,encoder_48,pca_7,pca_8	7	encoder;pca	yes	no	no
rs17475190	8	118898839	C	0.318982	9.32461e-09	EXT1	-0.0474631	encoder_49,encoder_50	2	encoder	no	no	no
rs9298817	9	21576591	C	0.661323	2.53855e-19	MIR31HG	-0.0722931	encoder_11,encoder_12,encoder_13,encoder_14,encoder_20,encoder_21,encoder_22,encoder_23,encoder_29,encoder_30,encoder_31,encoder_32,encoder_34,encoder_38,encoder_39,encoder_40,encoder_42,encoder_43,encoder_44,encoder_45,encoder_46,encoder_47,encoder_48,encoder_52,encoder_53,encoder_54,encoder_61,encoder_7,pca_15,pca_1	30	encoder;pca	yes	no	no
rs144700666	9	76608489	TTTTAA	0.404275	5.18558e-15	MIR6130	-0.0632329	encoder_10,encoder_1,encoder_25,encoder_2,encoder_3,encoder_4,encoder_5,encoder_6,encoder_7,encoder_9,mtag_10,mtag_11,mtag_12,mtag_13,mtag_14,mtag_15,mtag_16,mtag_17,mtag_18,mtag_19,mtag_1,mtag_20,mtag_25,mtag_27,mtag_28,mtag_29,mtag_2,mtag_33,mtag_34,mtag_37,mtag_38,mtag_3,mtag_42,mtag_4,mtag_56,mtag_5,mtag_60,mtag_61,mtag_62,mtag_63,mtag_7,mtag_8,mtag_9	43	encoder;mtag	yes	no	no
rs4090240	9	77118987	T	0.282457	1.81663e-10	MIR6130/RORB	-0.0539444	encoder_24,encoder_32,encoder_59	3	encoder	yes	no	no
rs6478995	9	102792856	A	0.570873	1.55745e-09	ERP44	0.0389409	encoder_12,encoder_8,mtag_16,mtag_6	4	encoder;mtag	no	no	no
rs9886877	9	102944776	C	0.419346	6.5879e-11	INVS	-0.0431156	encoder_10,encoder_11,encoder_13,encoder_3,encoder_40,encoder_4,encoder_5,mtag_10,mtag_11,mtag_13,mtag_14,mtag_17,mtag_18,mtag_19,mtag_20,mtag_24,mtag_28,mtag_29,mtag_37,mtag_38,mtag_39,mtag_3,mtag_45,mtag_48,mtag_4,mtag_52,mtag_56,mtag_5,mtag_60,mtag_61,mtag_62,mtag_63,mtag_7,mtag_8,pca_1	35	encoder;mtag;pca	yes	no	no
9:125997787_GA_G	9	125997787	G	0.338243	2.81825e-08	STRBP	0.0490655	encoder_24	1	encoder	no	no	no
rs543070	9	126596547	G	0.132426	3.87799e-12	DENND1A	-0.0788704	encoder_13,encoder_14,encoder_15,encoder_18,encoder_23,encoder_25,encoder_26,encoder_33,encoder_4,encoder_5,encoder_63,encoder_6	12	encoder	yes	no	no
rs76366987	10	45162152	A	0.184292	1.45852e-10	TMEM72-AS1	0.0621427	encoder_41,encoder_50,encoder_59,pca_5	4	encoder;pca	yes	no	no
rs111268664	10	48377192	T	0.0155949	2.53496e-08	ZNF488	0.17357	encoder_14	1	encoder	no	no	no
rs111245635	10	48389841	T	0.0156519	1.69928e-10	RBP3	0.203825	encoder_23,encoder_41,encoder_42,encoder_43,encoder_47,encoder_48,encoder_50,encoder_51,encoder_52,encoder_53,encoder_54,encoder_55,encoder_56,encoder_61,pca_1	15	encoder;pca	yes	no	no
rs111656330	10	48404636	A	0.015872	1.55292e-09	GDF2	0.185978	encoder_39,encoder_40	2	encoder	no	no	no
rs1947075	10	49741135	T	0.644422	1.01989e-13	ARHGAP22	-0.0592936	encoder_10,encoder_11,encoder_13,encoder_14,encoder_17,encoder_18,encoder_19,encoder_22,encoder_23,encoder_26,encoder_31,encoder_33,encoder_34,encoder_39,encoder_40,encoder_41,encoder_42,encoder_47,encoder_48,encoder_49,encoder_50,encoder_51,encoder_56,encoder_59,encoder_60,pca_1	26	encoder;pca	yes	no	no
rs2394453	10	69950668	C	0.208685	6.17964e-11	MYPN	-0.062135	encoder_1,encoder_2,encoder_9	3	encoder	yes	no	no
rs7916697	10	69991853	G	0.757343	3.69828e-18	ATOH7	0.079743	pca_2,pca_6,pca_7	3	pca	yes	no	no
rs11593071	10	75768989	C	0.281803	2.1417e-08	VCL	-0.0480493	pca_2	1	pca	no	no	no
rs111821245	10	94625910	C	0.0811013	3.53628e-09	EXOC6	-0.0843923	encoder_19,pca_3	2	encoder;pca	no	no	no
rs2817711	10	98895834	C	0.630379	4.77394e-11	SLIT1	-0.0532032	encoder_49,encoder_50,encoder_58,encoder_59,encoder_60,mtag_50,mtag_58	7	encoder;mtag	yes	no	no
rs145947067	10	102630012	AAGAG	0.325995	4.21914e-13	PAX2	-0.0613428	encoder_34,pca_13	2	encoder;pca	yes	no	no
rs11190732	10	102633284	G	0.400456	7.03696e-16	FAM178A	-0.0651059	encoder_26,pca_16,pca_5,pca_7	4	encoder;pca	yes	no	no
rs2935714	10	123422573	A	0.307873	1.1043e-11	FGFR2	-0.0550491	pca_5	1	pca	yes	no	no
rs1320209	11	15323282	C	0.291471	3.87482e-10	INSC	0.051575	pca_5	1	pca	no	no	no
rs11024101	11	17005544	C	0.289613	1.36462e-12	PLEKHA7	0.0601389	encoder_20,encoder_21,encoder_26,encoder_27,encoder_29,encoder_30,encoder_34,encoder_35,encoder_36,encoder_37,encoder_38,encoder_44,encoder_45,encoder_46,encoder_47,encoder_48,mtag_36,pca_1	18	encoder;mtag;pca	yes	no	no
rs12575466	11	17089998	A	0.254473	6.69711e-10	RPS13	0.0547415	encoder_11,encoder_12,encoder_13,encoder_15,encoder_22,encoder_23	6	encoder	no	no	no
rs665311	11	17206740	T	0.311882	7.76446e-10	PIK3C2A	0.0505642	encoder_14,mtag_26,mtag_45	3	encoder;mtag	no	no	no
rs214086	11	17298466	C	0.433927	5.05561e-10	NUCB2	0.0483851	encoder_10,encoder_16,encoder_17,encoder_18,encoder_24,encoder_25,encoder_31,encoder_32,encoder_33,encoder_39	10	encoder	no	no	no
rs7104177	11	17384230	C	0.512606	2.5492e-09	NCR3LG1	-0.040256	mtag_16,mtag_32,mtag_41,mtag_6	4	mtag	no	no	no
rs11602582	11	31285284	A	0.046468	3.32394e-10	DCDC1	-0.113903	encoder_38,encoder_39,pca_2	3	encoder;pca	no	no	no
rs145048470	11	31793523	A	0.268317	1.42287e-14	ELP4	-0.0681314	encoder_10,encoder_11,encoder_12,encoder_18,encoder_26,encoder_31,encoder_33,encoder_34,encoder_39,encoder_3,encoder_42,encoder_43,encoder_47,encoder_4,encoder_51,encoder_52,encoder_53,encoder_54,encoder_55,encoder_5,pca_13,pca_17,pca_8	23	encoder;pca	yes	no	no
rs3026388	11	31813576	T	0.282629	7.62628e-18	PAX6	0.0715734	mtag_11,mtag_14,mtag_20,mtag_37,mtag_4,pca_5	6	mtag;pca	yes	no	no
rs116233906	11	68968271	A	0.0424487	6.4911e-12	LOC338694	-0.133114	encoder_25,encoder_26,encoder_34,pca_5	4	encoder;pca	yes	no	no
rs72930261	11	69029956	T	0.0446606	2.09059e-08	MYEOV	-0.105784	encoder_43	1	encoder	no	no	no
rs1042602	11	88911696	A	0.36985	5.2049e-22	TYR	-0.0760485	encoder_11,encoder_12,encoder_13,encoder_14,encoder_22,encoder_23,encoder_30,encoder_31,encoder_32,encoder_38,encoder_39,encoder_40,encoder_45,encoder_46,encoder_47,encoder_48,mtag_21,mtag_22,mtag_23,mtag_30,mtag_31,mtag_37,mtag_39,mtag_40,mtag_46,mtag_49,pca_2,pca_2,pca_8	29	encoder;mtag;pca	yes	yes	no
rs2076765	11	120053941	G	0.303844	8.1592e-10	OAF	0.0519184	encoder_15,encoder_49,encoder_50,encoder_59,pca_2	5	encoder;pca	no	no	no
rs580474	11	121547059	G	0.516651	5.71416e-09	SORL1	-0.0464548	encoder_8	1	encoder	no	no	no
rs3088353	12	862641	G	0.457897	2.03367e-08	WNK1	0.0445601	encoder_59	1	encoder	no	no	no
rs5442	12	6954864	A	0.0692119	2.71261e-10	GNB3	-0.0948662	encoder_12,encoder_13,encoder_14,encoder_15,encoder_23,encoder_31,encoder_39,encoder_54	8	encoder	yes	yes	no
rs112947941	12	6997808	G	0.0681879	2.98687e-11	DSTNP2	-0.10269	encoder_47,encoder_55	2	encoder	yes	no	no
rs12319755	12	19091386	C	0.691318	3.31991e-10	PLEKHA5	0.0519386	encoder_28,encoder_29,encoder_36,encoder_37	4	encoder	no	no	no
rs10842937	12	27723202	A	0.16817	2.03374e-09	PPFIBP1	-0.0615889	pca_3	1	pca	no	no	no
rs11051131	12	31030140	C	0.162224	5.87772e-12	TSPAN11	0.0746559	pca_14,pca_16,pca_6	3	pca	yes	no	no
rs769825787	12	32551184	T	0.535479	5.82258e-13	BICD1	-0.055829	encoder_17,encoder_25,encoder_33,encoder_41,mtag_25,mtag_26,mtag_33,mtag_42,mtag_52	9	encoder;mtag	yes	no	no
rs7953764	12	43942429	A	0.655315	2.97695e-08	ADAMTS20	-0.043595	pca_5	1	pca	no	no	no
rs2193749	12	46134812	C	0.50844	3.86712e-08	ARID2	0.0429517	encoder_59	1	encoder	no	no	no
rs3138142	12	56115585	T	0.240024	1.23288e-56	BLOC1S1-RDH5/RDH5	0.1422	encoder_10,encoder_11,encoder_12,encoder_13,encoder_14,encoder_17,encoder_18,encoder_19,encoder_1,encoder_20,encoder_21,encoder_22,encoder_23,encoder_25,encoder_26,encoder_27,encoder_28,encoder_29,encoder_2,encoder_30,encoder_31,encoder_33,encoder_34,encoder_35,encoder_36,encoder_37,encoder_38,encoder_39,encoder_3,encoder_41,encoder_42,encoder_43,encoder_44,encoder_45,encoder_46,encoder_47,encoder_49,encoder_4,encoder_50,encoder_51,encoder_52,encoder_53,encoder_54,encoder_55,encoder_5,encoder_60,encoder_61,encoder_9,mtag_10,mtag_11,mtag_13,mtag_14,mtag_18,mtag_19,mtag_20,mtag_21,mtag_22,mtag_26,mtag_27,mtag_28,mtag_29,mtag_2,mtag_30,mtag_31,mtag_34,mtag_35,mtag_36,mtag_37,mtag_38,mtag_39,mtag_3,mtag_40,mtag_43,mtag_44,mtag_45,mtag_46,mtag_47,mtag_48,mtag_49,mtag_4,mtag_51,mtag_52,mtag_53,mtag_54,mtag_55,mtag_59,mtag_5,mtag_9,pca_1,pca_2,pca_3	91	encoder;mtag;pca	yes	yes	yes
12:96206476_TACAA_T	12	96206476	T	0.192646	1.20862e-18	NTN4	-0.0866428	encoder_11,encoder_18,encoder_1,encoder_23,encoder_25,encoder_2,encoder_31,encoder_32,encoder_39,encoder_40,encoder_56,encoder_8,encoder_9,pca_1	14	encoder;pca	yes	no	no
12:96231056_GGAGGGAGA_G	12	96231056	G	0.172639	2.10134e-17	SNRPF	-0.0883781	encoder_10,encoder_15,encoder_16,encoder_17,encoder_3,encoder_41,encoder_42,encoder_48,encoder_49,encoder_4,encoder_50,encoder_58,encoder_5,encoder_60,encoder_61,encoder_62,encoder_63,encoder_64,encoder_6,encoder_7,pca_2	21	encoder;pca	yes	yes	yes
12:96263453_TTAAAGG_T	12	96263453	T	0.192835	1.38311e-17	CCDC38	-0.083983	encoder_24,encoder_33,encoder_59,mtag_12,mtag_18,mtag_1,mtag_25,mtag_26,mtag_27,mtag_29,mtag_2,mtag_32,mtag_33,mtag_34,mtag_41,mtag_42,mtag_48,mtag_50,mtag_52,mtag_56,mtag_58,mtag_60,mtag_61,mtag_62,mtag_63,mtag_7,mtag_8,mtag_9,pca_5	29	encoder;mtag;pca	yes	yes	no
rs10778213	12	103495151	C	0.46664	4.23843e-12	C12orf42	0.0516573	pca_2	1	pca	yes	no	no
rs34487633	12	109755623	G	0.117902	2.04001e-10	FOXN4	-0.0737844	pca_5,pca_7	2	pca	yes	no	no
rs299347	13	44260783	G	0.316664	1.68875e-08	ENOX1	-0.0454237	encoder_28,pca_5	2	encoder;pca	no	no	no
rs2483427	13	52104184	G	0.786949	7.49527e-09	MIR4703	0.0563142	pca_13	1	pca	no	no	no
rs17197037	14	21725654	A	0.390401	2.23356e-08	HNRNPC	-0.0439898	encoder_46	1	encoder	no	no	no
rs12147271	14	21766967	T	0.525808	1.28143e-09	RPGRIP1	0.0465573	encoder_29,encoder_30,encoder_37,encoder_38,encoder_45,mtag_46,mtag_47,mtag_49	8	encoder;mtag	no	no	no
rs56060152	14	54662852	G	0.1067	5.34804e-13	CDKN3	0.092537	encoder_1,encoder_2,encoder_9,pca_4,pca_4	5	encoder;pca	yes	no	no
14:59741111_CT_C	14	59741111	C	0.186576	5.96641e-11	DAAM1	-0.0661043	encoder_49,encoder_50,encoder_59,pca_14,pca_2,pca_8	6	encoder;pca	yes	no	no
rs76797875	14	60310343	T	0.0134455	3.68954e-12	RTN1	-0.243184	encoder_49,encoder_57,pca_10	3	encoder;pca	yes	no	no
rs2350892	14	60792103	G	0.386445	1.04381e-25	PPM1A	-0.0830755	encoder_41,encoder_49,encoder_50,pca_2	4	encoder;pca	yes	no	no
rs1254276	14	60847001	T	0.390631	4.15884e-25	C14orf39	-0.0819481	encoder_10,encoder_29,encoder_30,encoder_37,encoder_38,encoder_3,encoder_4,encoder_57,encoder_58,encoder_59,mtag_10,mtag_11,mtag_12,mtag_13,mtag_18,mtag_19,mtag_1,mtag_20,mtag_27,mtag_28,mtag_29,mtag_2,mtag_32,mtag_34,mtag_36,mtag_37,mtag_38,mtag_3,mtag_41,mtag_4,mtag_50,mtag_52,mtag_57,mtag_58,mtag_5,mtag_9,pca_17,pca_1	38	encoder;mtag;pca	yes	yes	yes
rs33912345	14	60976537	A	0.608918	4.39628e-28	SIX6	0.0866378	encoder_1,encoder_2,encoder_36,encoder_60,encoder_61,encoder_9	6	encoder	yes	yes	yes
rs34935520	14	61091401	A	0.605957	3.85973e-26	SIX1	0.0803721	pca_5,pca_7	2	pca	yes	no	no
rs1956526	14	68799787	C	0.651345	4.42316e-14	RAD51B	0.0609441	encoder_11,encoder_12,encoder_17,encoder_18,encoder_19,encoder_20,encoder_25,encoder_27,encoder_33,encoder_35,encoder_36,encoder_41,encoder_43,encoder_9,mtag_25,mtag_33,mtag_42,mtag_52,pca_1	19	encoder;mtag;pca	yes	no	no
rs11158783	14	69553338	T	0.174252	2.29341e-11	DCAF5	0.0739134	encoder_21,encoder_22,encoder_30,encoder_31,encoder_39	5	encoder	yes	no	no
rs200916002	14	74497638	G	0.146215	7.57532e-22	CCDC176	-0.110106	encoder_37,encoder_43,encoder_44,encoder_45,encoder_52,encoder_53,encoder_54,encoder_63	8	encoder	yes	no	no
rs7148979	14	74547318	A	0.118415	4.96602e-11	ALDH6A1	-0.0797437	encoder_62,pca_8	2	encoder;pca	yes	no	no
rs887595	14	74666641	G	0.820533	6.06113e-27	LIN52	0.107537	encoder_11,encoder_12,encoder_13,encoder_14,encoder_15,encoder_16,encoder_18,encoder_19,encoder_20,encoder_21,encoder_22,encoder_23,encoder_24,encoder_25,encoder_26,encoder_27,encoder_28,encoder_29,encoder_30,encoder_31,encoder_32,encoder_34,encoder_35,encoder_36,encoder_38,encoder_39,encoder_3,encoder_40,encoder_44,encoder_46,encoder_47,encoder_48,encoder_4,encoder_51,encoder_55,encoder_56,encoder_57,encoder_5,encoder_64,encoder_6,encoder_7,encoder_8,mtag_10,mtag_11,mtag_13,mtag_14,mtag_17,mtag_18,mtag_19,mtag_20,mtag_21,mtag_22,mtag_25,mtag_26,mtag_28,mtag_29,mtag_30,mtag_31,mtag_33,mtag_35,mtag_36,mtag_37,mtag_38,mtag_39,mtag_3,mtag_42,mtag_43,mtag_44,mtag_45,mtag_46,mtag_49,mtag_4,mtag_52,mtag_55,mtag_56,mtag_60,mtag_62,mtag_64,mtag_6,mtag_7,mtag_8,pca_10,pca_1,pca_28,pca_6	85	encoder;mtag;pca	yes	yes	yes
rs373333533	14	74711626	A	0.504106	3.31627e-11	VSX2	-0.0577139	encoder_32,encoder_40,encoder_48,encoder_64	4	encoder	yes	no	no
rs12884052	14	74774044	C	0.355978	6.496e-09	ABCD4	-0.0463327	encoder_30,encoder_56	2	encoder	no	no	no
14:75241230_TC_T	14	75241230	T	0.465924	2.1099e-10	YLPM1	0.0485933	encoder_31,encoder_38,encoder_39,encoder_46,encoder_56,mtag_21,mtag_22,mtag_30,mtag_31,mtag_40,mtag_44,mtag_46,mtag_49,mtag_55	14	encoder;mtag	yes	no	no
rs10146501	14	75359226	C	0.343512	3.51857e-09	DLST	-0.048545	encoder_13,encoder_21,encoder_44,encoder_47,encoder_48,encoder_55	6	encoder	no	no	no
rs1800407	15	28230318	T	0.0811902	2.24689e-10	OCA2	0.0906374	pca_5,pca_8	2	pca	yes	no	no
rs12913832	15	28365618	G	0.776631	7.98563e-13	HERC2	0.0669906	pca_6	1	pca	yes	no	no
rs11853045	15	48799381	A	0.148498	1.51304e-08	FBN1	-0.0605048	encoder_7	1	encoder	no	no	no
15:53998595_CTATGTGTACACAT_C	15	53998595	C	0.485365	7.66282e-10	WDR72	-0.0477173	encoder_10,encoder_11,encoder_14,encoder_15,encoder_18,encoder_18,encoder_19,encoder_20,encoder_26,encoder_26,encoder_27,mtag_10,mtag_11,mtag_13,mtag_14,mtag_17,mtag_18,mtag_19,mtag_20,mtag_25,mtag_26,mtag_28,mtag_29,mtag_33,mtag_37,mtag_38,mtag_39,mtag_3,mtag_42,mtag_45,mtag_48,mtag_4,mtag_5,pca_1	34	encoder;mtag;pca	no	no	no
rs34797071	15	59939918	T	0.350231	2.30127e-08	GTF2A2	0.045044	encoder_34	1	encoder	no	no	no
rs11427336	15	59959027	TA	0.647305	5.80128e-10	BNIP2	-0.0502038	encoder_11,encoder_18,encoder_26	3	encoder	no	no	no
rs351188	15	74595145	C	0.239031	2.38089e-08	CCDC33	-0.0491894	pca_2	1	pca	no	no	no
rs1078011	15	74734862	G	0.125465	2.29656e-08	UBL7	-0.0644084	encoder_29	1	encoder	no	no	no
15:74776147_ATT_A	15	74776147	A	0.129602	3.08478e-11	UBL7-AS1	-0.0760483	encoder_28,encoder_38,encoder_44,encoder_45,encoder_46	5	encoder	yes	no	no
rs74674678	15	74812559	CAG	0.145979	3.04225e-10	ARID3B	-0.0677842	encoder_36,encoder_37	2	encoder	yes	no	no
rs199891229	15	89127720	GAAAAAAA	0.332734	4.26306e-11	LOC101929743	0.0537284	encoder_31,encoder_39,encoder_40,encoder_46,encoder_47,pca_8	6	encoder;pca	yes	no	no
rs1470108	15	89153744	A	0.336684	1.23344e-08	MIR7-2	0.045688	encoder_22,encoder_23,pca_1	3	encoder;pca	no	no	no
rs8027468	15	101203735	G	0.207669	5.5252e-16	ASB7	0.0779972	encoder_48,encoder_63,encoder_64,pca_11,pca_25,pca_4	6	encoder;pca	yes	no	no
rs72766686	16	2422033	C	0.0335925	1.23109e-09	ABCA17P	-0.129722	encoder_1,encoder_2	2	encoder	no	no	no
rs55989968	16	3530658	G	0.199976	1.84682e-08	NAA60	0.0558005	pca_14	1	pca	no	no	no
rs143016310	16	67665080	G	0.0509992	1.91971e-10	CTCF	0.112629	pca_3	1	pca	yes	no	no
rs34375971	16	77297357	CA	0.371528	2.3458e-09	ADAMTS18	0.0473543	pca_3	1	pca	no	no	no
rs4635359	16	80537760	C	0.261713	7.57494e-14	LOC102724084	0.0649557	encoder_13,encoder_2,encoder_3,encoder_41,encoder_49,encoder_4,encoder_50,encoder_59,mtag_50	9	encoder;mtag	yes	no	no
rs691229	16	84494843	T	0.147377	2.2531e-09	ATP2C2	0.0645913	encoder_45	1	encoder	no	no	no
rs142963458	16	84561361	T	0.0368891	1.03412e-12	TLDC1/MEAK7	0.149116	encoder_15,encoder_21,encoder_22,encoder_23,encoder_38,encoder_39,encoder_43,encoder_44,encoder_46,encoder_46,encoder_47,encoder_51,encoder_52,encoder_53,encoder_54,encoder_5,encoder_6,pca_1	18	encoder;pca	yes	no	no
rs146162169	16	84571701	A	0.0328534	2.36251e-12	COTL1	0.154941	encoder_14,encoder_30,encoder_31,encoder_32,encoder_40,encoder_48	6	encoder	yes	no	no
rs9909684	17	13500254	A	0.519652	1.82212e-09	HS3ST3A1	-0.0452157	encoder_41,encoder_50,mtag_50,pca_2	4	encoder;mtag;pca	no	no	no
rs8077480	17	14091329	T	0.402221	1.17099e-10	COX10	0.0509698	encoder_49,encoder_59,mtag_50,mtag_58	4	encoder;mtag	yes	no	no
rs1059504	17	43472321	A	0.457593	3.47723e-08	ARHGAP27	0.0429233	mtag_22,mtag_31	2	mtag	no	no	no
rs77301847	17	43810902	G	0.221014	1.20668e-14	CRHR1	0.0754727	encoder_18,encoder_19,encoder_20,encoder_31,encoder_33	5	encoder	yes	no	no
rs7221167	17	43933307	T	0.43477	1.98775e-11	MAPT-AS1	0.0521689	encoder_4,mtag_10,mtag_25,mtag_33,mtag_3,mtag_42,mtag_5	7	encoder;mtag	yes	no	no
rs4792891	17	43973498	G	0.340266	2.49034e-08	MAPT/MAPT-IT1	0.0446994	encoder_14	1	encoder	no	no	no
rs62063281	17	44038785	G	0.220594	4.86434e-17	MAPT	0.0782818	encoder_10,encoder_11,encoder_12,encoder_13,encoder_28,encoder_42,encoder_51,encoder_52,encoder_53,mtag_45,pca_5	11	encoder;mtag;pca	yes	no	no
rs62063665	17	44122345	G	0.221826	1.41247e-24	KANSL1	0.0959421	encoder_17,encoder_20,encoder_21,encoder_26,encoder_27,encoder_29,encoder_30,encoder_34,encoder_35,encoder_36,encoder_38,encoder_44,encoder_45,encoder_46,encoder_54,pca_1	16	encoder;pca	yes	no	no
rs2668637	17	44322960	G	0.0839194	4.86323e-11	LOC644172	0.120783	encoder_19,encoder_22,encoder_25,encoder_27,encoder_35,encoder_43,encoder_5,mtag_11,mtag_13,mtag_14,mtag_18,mtag_19,mtag_20,mtag_21,mtag_26,mtag_28,mtag_29,mtag_30,mtag_35,mtag_36,mtag_37,mtag_38,mtag_39,mtag_43,mtag_44,mtag_48,mtag_4,mtag_52,mtag_55,pca_3	30	encoder;mtag;pca	yes	no	no
rs9889328	17	44612339	C	0.546403	1.85572e-08	ARL17A/LRRC37A2	-0.0490504	mtag_51	1	mtag	no	no	no
rs58526981	17	58997047	T	0.15957	1.15129e-12	BCAS3	0.0753795	encoder_20,encoder_21,encoder_28,encoder_29,encoder_30,encoder_31,encoder_37,encoder_38,encoder_39,encoder_43,encoder_44,encoder_45,encoder_46,encoder_47,encoder_48	15	encoder	yes	no	no
rs11411751	17	68257258	AC	0.778658	1.48142e-08	KCNJ2	-0.0527205	encoder_10	1	encoder	no	no	no
rs112364254	17	79578287	A	0.350216	5.23577e-55	NPLOC4	-0.127724	encoder_25,encoder_34,encoder_42,encoder_52,encoder_53,encoder_54,pca_14,pca_2,pca_5	9	encoder;pca	yes	yes	yes
rs62075722	17	79611271	G	0.650018	1.42358e-62	TSPAN10	0.13505	encoder_10,encoder_11,encoder_12,encoder_13,encoder_14,encoder_15,encoder_17,encoder_18,encoder_19,encoder_20,encoder_21,encoder_22,encoder_23,encoder_24,encoder_26,encoder_27,encoder_29,encoder_30,encoder_31,encoder_32,encoder_35,encoder_36,encoder_37,encoder_38,encoder_39,encoder_3,encoder_40,encoder_43,encoder_44,encoder_45,encoder_46,encoder_47,encoder_48,encoder_4,encoder_51,encoder_55,encoder_56,encoder_5,encoder_61,encoder_62,encoder_6,mtag_10,mtag_11,mtag_13,mtag_14,mtag_15,mtag_17,mtag_19,mtag_20,mtag_21,mtag_25,mtag_26,mtag_28,mtag_29,mtag_2,mtag_32,mtag_32,mtag_33,mtag_38,mtag_39,mtag_39,mtag_41,mtag_41,mtag_42,mtag_46,mtag_47,mtag_48,mtag_4,mtag_52,mtag_56,mtag_5,mtag_60,mtag_62,mtag_6,mtag_7,mtag_8,pca_11,pca_13,pca_17,pca_1,pca_20,pca_26,pca_8	83	encoder;mtag;pca	yes	yes	yes
rs35763415	17	79622370	T	0.596319	2.17582e-37	PDE6G	0.0999251	mtag_22,mtag_23,mtag_24,mtag_30,mtag_31,mtag_35,mtag_36,mtag_40,mtag_43,mtag_44,mtag_45,mtag_46,mtag_49,mtag_51,mtag_53,mtag_54,mtag_55,mtag_59	18	mtag	yes	no	no
rs57604384	17	79630941	A	0.589257	1.37628e-16	OXLD1	0.0604996	mtag_18,mtag_34,mtag_37,mtag_3	4	mtag	yes	no	no
rs35204860	17	81053330	C	0.698938	4.38366e-12	METRNL	0.0591946	encoder_1,encoder_2,encoder_3,encoder_9	4	encoder	yes	no	no
rs7227172	18	6689374	C	0.50648	1.17122e-09	C18orf64	-0.0455411	pca_2	1	pca	no	no	no
18:6730170_TAGCA_T	18	6730170	T	0.517231	3.15955e-16	ARHGAP28	-0.0625818	encoder_11,encoder_12,encoder_13,encoder_14,encoder_15,encoder_19,encoder_20,encoder_21,encoder_22,encoder_23,encoder_24,encoder_27,encoder_28,encoder_29,encoder_30,encoder_31,encoder_32,encoder_35,encoder_37,encoder_38,encoder_39,encoder_40,encoder_44,encoder_45,encoder_46,encoder_47,mtag_21,mtag_22,mtag_23,mtag_24,mtag_30,mtag_31,mtag_32,mtag_35,mtag_39,mtag_40,mtag_41,mtag_43,mtag_44,mtag_45,mtag_46,mtag_47,mtag_49,mtag_55,mtag_6,pca_1	46	encoder;mtag;pca	yes	no	no
rs4245280	18	56902134	T	0.496527	7.214e-12	GRP	-0.0533044	encoder_25,encoder_33,encoder_41,mtag_21,mtag_30,mtag_35,mtag_43,mtag_44,mtag_46,mtag_47,mtag_49,mtag_52,mtag_55	13	encoder;mtag	yes	no	no
rs769959625	18	56936965	T	0.345526	4.28006e-13	RAX	0.0634712	encoder_11,encoder_12,encoder_13,encoder_14,encoder_18,encoder_19,encoder_20,encoder_21,encoder_22,encoder_23,encoder_24,encoder_26,encoder_27,encoder_29,encoder_30,encoder_31,encoder_32,encoder_34,encoder_34,encoder_35,encoder_36,encoder_37,encoder_38,encoder_39,encoder_40,encoder_42,encoder_43,encoder_44,encoder_45,encoder_46,encoder_47,encoder_48,encoder_49,encoder_4,encoder_50,encoder_51,encoder_52,encoder_53,encoder_54,encoder_58,encoder_59,encoder_5,encoder_60,encoder_8,mtag_10,mtag_11,mtag_13,mtag_14,mtag_17,mtag_18,mtag_19,mtag_20,mtag_22,mtag_23,mtag_28,mtag_29,mtag_31,mtag_37,mtag_38,mtag_39,mtag_3,mtag_45,mtag_48,mtag_4,mtag_56,mtag_60,mtag_61,mtag_62,mtag_63,mtag_6,mtag_7,mtag_8,pca_1	73	encoder;mtag;pca	yes	no	no
rs583254	18	56959799	T	0.911982	1.24912e-09	CPLX4	0.0834706	encoder_16	1	encoder	no	no	no
rs11662962	18	57052843	A	0.130233	1.70524e-11	LMAN1	0.0770335	encoder_11,encoder_12,encoder_13,encoder_18,encoder_19,encoder_20,encoder_21,encoder_25,encoder_26,encoder_34,encoder_42,encoder_43,encoder_51,encoder_52,encoder_55,encoder_8,mtag_53,mtag_59,pca_1	19	encoder;mtag;pca	yes	no	no
rs28689935	18	57068680	T	0.409351	5.43626e-10	CCBE1	0.0490645	encoder_27,encoder_31,encoder_39,encoder_45,encoder_46,encoder_47,encoder_54,encoder_6,encoder_7,mtag_14,mtag_15,mtag_22,mtag_31,mtag_39,mtag_40,mtag_45,mtag_46,mtag_54	18	encoder;mtag	no	no	no
rs76076446	19	3771586	A	0.022611	1.04416e-13	RAX2	-0.190306	encoder_14,encoder_15,encoder_16,encoder_23,encoder_24,encoder_31,encoder_32,encoder_39,encoder_3,encoder_40,encoder_47,encoder_48,encoder_4,encoder_51,encoder_55,encoder_56,encoder_5,encoder_60,encoder_61,encoder_62,encoder_63,encoder_6,encoder_7,pca_1	24	encoder;pca	yes	no	no
rs368281870	19	11083079	CT	0.243919	4.3979e-08	SMARCA4	0.0510353	encoder_18	1	encoder	no	no	no
rs17812761	20	14520959	C	0.271821	3.00504e-13	MACROD2	-0.0631408	encoder_2,pca_4	2	encoder;pca	yes	no	no
rs62202903	20	14574827	G	0.264616	2.48599e-28	MACROD2/MACROD2-IT1	0.0995018	encoder_1,encoder_33,encoder_41,pca_14,pca_7	5	encoder;pca	yes	no	no
rs73151069	22	18442958	T	0.0115557	8.02284e-09	MICAL3	0.216153	pca_15	1	pca	no	no	no
rs35476831	22	30583490	T	0.158884	1.02768e-09	HORMAD2	-0.064236	encoder_26,encoder_27,encoder_43,encoder_44	4	encoder	no	no	no
rs929271	22	30638226	G	0.309858	1.88772e-12	LIF	0.0592788	encoder_12,encoder_13,encoder_19,encoder_20,encoder_21,encoder_22,encoder_30,encoder_35,pca_2	9	encoder;pca	yes	no	no
rs11089441	22	30654464	T	0.296344	3.85285e-09	OSM	0.0496069	encoder_29	1	encoder	no	no	no
22:38355724_TA_T	22	38355724	T	0.632055	1.10586e-09	POLR2F	0.0477638	encoder_31,encoder_39,encoder_47	3	encoder	no	no	no
rs9330785	22	46318159	G	0.332204	3.98954e-08	WNT7B	0.0431936	pca_2	1	pca	no	no	no
rs117757126	22	46907437	A	0.0323477	2.72158e-09	CELSR1	-0.142546	pca_13	1	pca	no	no	no

### Sheet: raw
SNV	Chr	Position (GRCh37)	Reference allele	Allele frequency (UKB)	Embedding	p-value		beta	standard error	n	Allele frequency ()	bJ	bJ_se	pJ	LD_r
rs3790911	1	82377184	T	0.320421	PC13	3.8444e-08		-0.0273024	0.00496601	29965.9	0.311813	-0.0273024	0.00496843	3.90323e-08	0
rs17470277	1	82393105	C	0.379547	PC8	2.82263e-09		-0.0435649	0.00733219	30147.9	0.374792	-0.0435649	0.00733636	2.88138e-09	0
rs1431978	1	214152590	C	0.0947811	17_eye_encoder	1.78175e-08		0.00136749	0.000242809	30022.5	0.103068	0.00136749	0.000242933	1.81175e-08	0
rs10202948	2	44284924	A	0.247516	57_eye_encoder	1.10083e-09		0.00111982	0.000183756	30152.5	0.246495	0.00111982	0.000183866	1.12621e-09	0
rs10202948	2	44284924	A	0.247516	58_eye_encoder	1.00963e-08		0.000856564	0.000149511	30173.7	0.246495	0.000856564	0.00014959	1.02775e-08	0
rs10202948	2	44284924	A	0.247516	49_eye_encoder	2.19366e-08		0.00103396	0.000184768	30194.4	0.246495	0.00103396	0.000184861	2.22943e-08	0
2:55602641_ATATATATGTATG_A	2	55602641	A	0.859532	PC7	2.11778e-08		-0.0681209	0.0121599	28545.3	0.864596	-0.0681209	0.0121664	2.15449e-08	0
2:145483970_GTA_G	2	145483970	G	0.716559	PC13	6.28338e-12		0.0350937	0.00510597	30373.5	0.715742	0.0350937	0.00510986	6.51783e-12	0
rs7589104	2	218517174	C	0.0697214	9_eye_encoder	1.01809e-08		-0.00168453	0.000294103	29824.3	0.0670964	-0.00168453	0.00029426	1.03656e-08	0
rs4355095	2	225466385	T	0.359734	45_eye_encoder	4.51189e-08		0.000639297	0.000116883	30087.2	0.372475	0.000639297	0.000116939	4.57922e-08	0
rs4684873	3	12775428	G	0.693655	3_eye_encoder	4.83413e-08		-0.000726804	0.00013318	30100.5	0.689653	-0.000726804	0.000133244	4.9056e-08	0
rs17279437	3	45814094	A	0.106906	43_eye_encoder	2.91259e-09		-0.00107819	0.000181622	30428.2	0.102331	-0.00107819	0.000181724	2.97244e-09	0
rs17279437	3	45814094	A	0.106906	34_eye_encoder	6.66701e-09		-0.000995683	0.000171696	30426.6	0.102331	-0.000995683	0.000171788	6.79164e-09	0
rs17279437	3	45814094	A	0.106906	44_eye_encoder	2.75161e-08		-0.00100094	0.000180137	30429.7	0.102331	-0.00100094	0.000180225	2.79489e-08	0
rs17279437	3	45814094	A	0.106906	45_eye_encoder	3.45572e-08		-0.000995144	0.00018039	30472	0.102331	-0.000995144	0.000180477	3.50843e-08	0
rs17279437	3	45814094	A	0.106906	42_eye_encoder	4.42432e-08		-0.00102936	0.000188079	30421.7	0.102331	-0.00102936	0.000188168	4.48979e-08	0
rs4467387	3	123054889	C	0.536027	encoder37_mtag_trait	4.44483e-08		-0.000605815	0.000110708	30017.7	0.472415	-0.000605815	0.000110761	4.51145e-08	0
rs11708067	3	123065778	G	0.239421	PC3	7.64258e-12		0.121152	0.0176991	30245.2	0.238626	0.121152	0.0177125	7.92425e-12	0
rs7613029	3	169233179	T	0.318667	PC13	1.83473e-08		-0.0278938	0.00495722	30158.7	0.322673	-0.0278938	0.00495974	1.86536e-08	0
rs7662318	4	25149714	C	0.661953	PC20	1.58311e-08		0.0175105	0.00309794	30440.9	0.657074	0.0175105	0.00309951	1.60978e-08	0
rs7667194	4	190527645	A	0.427075	PC13	2.5349e-08		0.030159	0.00541371	22431.2	0.404022	0.030159	0.00541733	2.58969e-08	0
rs77323839	5	1110177	A	0.153866	PC21	1.38714e-08		0.0215785	0.0038024	29637.9	0.145658	0.0215785	0.0038044	1.41154e-08	0
rs79791975	5	87807961	A	0.0823614	57_eye_encoder	1.58368e-18		0.0025394	0.000289108	29978.5	0.0783278	0.0025394	0.000289475	1.74845e-18	0
rs79791975	5	87807961	A	0.0823614	63_eye_encoder	1.20301e-09		0.0012968	0.000213295	29997.8	0.0783278	0.0012968	0.000213423	1.23063e-09	0
rs79791975	5	87807961	A	0.0823614	58_eye_encoder	1.41535e-09		0.00142363	0.000235166	30052	0.0783278	0.00142363	0.000235305	1.44723e-09	0
rs79791975	5	87807961	A	0.0823614	49_eye_encoder	1.65034e-08		0.00164108	0.000290706	30058.5	0.0783278	0.00164108	0.000290855	1.67835e-08	0
rs79791975	5	87807961	A	0.0823614	62_eye_encoder	4.53333e-08		0.00120212	0.000219818	30032.7	0.0783278	0.00120212	0.000219924	4.60107e-08	0
rs149954816	5	87818501	AT	0.0768855	25_eye_encoder	4.0716e-10		0.00159057	0.00025444	29985.9	0.0816828	0.00159057	0.000254602	4.17629e-10	0
rs149954816	5	87818501	AT	0.0768855	17_eye_encoder	9.66133e-10		0.00163512	0.000267399	29919	0.0816828	0.00163512	0.000267562	9.88901e-10	0
rs149954816	5	87818501	AT	0.0768855	18_eye_encoder	6.62447e-09		0.00125372	0.000216152	29910.3	0.0816828	0.00125372	0.00021627	6.75055e-09	0
rs149954816	5	87818501	AT	0.0768855	26_eye_encoder	4.30208e-08		0.00114624	0.000209245	29967.4	0.0816828	0.00114624	0.000209346	4.36695e-08	0
rs17421410	5	87836307	G	0.0744299	16_eye_encoder	2.92249e-16		0.00146422	0.000179077	29904.5	0.0717532	0.00146422	0.000179274	3.1486e-16	0
rs17421410	5	87836307	G	0.0744299	8_eye_encoder	1.18989e-14		0.00133865	0.000173465	29936.1	0.0717532	0.00133865	0.000173635	1.2623e-14	0
5:87846165_GA_G	5	87846165	G	0.0760956	64_eye_encoder	4.42982e-18		0.00194032	0.00022387	29437.1	0.0714623	0.00194032	0.000224152	4.87402e-18	0
5:87846165_GA_G	5	87846165	G	0.0760956	PC11	7.12708e-13		0.0749269	0.0104399	29572.7	0.0714623	0.0749269	0.0104488	7.45315e-13	0
5:87846165_GA_G	5	87846165	G	0.0760956	PC19	4.45916e-11		-0.0384242	0.00583249	29557.8	0.0714623	-0.0384242	0.00583667	4.60312e-11	0
rs17421627	5	87847586	G	0.0745865	24_eye_encoder	1.76001e-17		0.00157014	0.000184535	29990.9	0.0713446	0.00157014	0.000184755	1.92023e-17	0
rs17421627	5	87847586	G	0.0745865	15_eye_encoder	5.22847e-13		0.00159098	0.000220381	30050.9	0.0713446	0.00159098	0.000220568	5.46952e-13	0
rs17421627	5	87847586	G	0.0745865	PC12	8.87921e-12		0.0662205	0.00970464	29972.1	0.0713446	0.0662205	0.00971201	9.20529e-12	0
rs17421627	5	87847586	G	0.0745865	32_eye_encoder	1.98577e-11		0.00123021	0.00018342	30038.9	0.0713446	0.00123021	0.000183554	2.0536e-11	0
rs17421627	5	87847586	G	0.0745865	36_eye_encoder	2.34924e-11		0.00145042	0.000217048	30010.7	0.0713446	0.00145042	0.000217206	2.42837e-11	0
rs17421627	5	87847586	G	0.0745865	PC1	4.41139e-11		0.65227	0.0989854	30061.1	0.0713446	0.65227	0.0990552	4.55152e-11	0
rs17421627	5	87847586	G	0.0745865	7_eye_encoder	6.4817e-11		0.00141299	0.000216312	30060.6	0.0713446	0.00141299	0.000216462	6.68041e-11	0
rs17421627	5	87847586	G	0.0745865	48_eye_encoder	7.14947e-11		0.00120174	0.000184387	30047.8	0.0713446	0.00120174	0.000184514	7.36675e-11	0
rs17421627	5	87847586	G	0.0745865	14_eye_encoder	2.13017e-10		0.00144333	0.000227237	30099.8	0.0713446	0.00144333	0.000227385	2.18837e-10	0
rs17421627	5	87847586	G	0.0745865	6_eye_encoder	5.15674e-10		0.00139008	0.000223692	30094.5	0.0713446	0.00139008	0.000223832	5.28571e-10	0
rs17421627	5	87847586	G	0.0745865	40_eye_encoder	2.11998e-09		0.00106072	0.000177131	30034.1	0.0713446	0.00106072	0.000177234	2.16571e-09	0
rs17421627	5	87847586	G	0.0745865	35_eye_encoder	4.77596e-09		0.00118891	0.000203066	30049.3	0.0713446	0.00118891	0.000203178	4.86993e-09	0
rs17421627	5	87847586	G	0.0745865	33_eye_encoder	5.43564e-09		0.00149077	0.000255564	30100.5	0.0713446	0.00149077	0.000255704	5.54083e-09	0
rs17421627	5	87847586	G	0.0745865	12_eye_encoder	1.00427e-08		0.00126942	0.000221539	30108.2	0.0713446	0.00126942	0.000221656	1.02234e-08	0
rs17421627	5	87847586	G	0.0745865	11_eye_encoder	3.01294e-08		0.00122443	0.000220989	30074.1	0.0713446	0.00122443	0.000221098	3.06034e-08	0
rs17421627	5	87847586	G	0.0745865	5_eye_encoder	3.15965e-08		0.00125149	0.000226213	30116.5	0.0713446	0.00125149	0.000226324	3.20898e-08	0
rs17421627	5	87847586	G	0.0745865	4_eye_encoder	3.65349e-08		0.00123733	0.00022469	30131.1	0.0713446	0.00123733	0.000224799	3.70946e-08	0
rs79327504	5	87847988	A	0.0740092	28_eye_encoder	8.69177e-12		0.00150781	0.000220871	29834.3	0.0720383	0.00150781	0.00022104	9.01305e-12	0
rs79327504	5	87847988	A	0.0740092	34_eye_encoder	1.23731e-08		0.00116419	0.000204441	29898.8	0.0720383	0.00116419	0.000204548	1.25919e-08	0
rs79327504	5	87847988	A	0.0740092	27_eye_encoder	1.27774e-08		0.00119991	0.000210917	29849.1	0.0720383	0.00119991	0.000211028	1.30028e-08	0
rs79327504	5	87847988	A	0.0740092	20_eye_encoder	3.54734e-08		0.00117669	0.000213477	29858	0.0720383	0.00117669	0.000213582	3.60238e-08	0
rs75048985	5	87847992	A	0.0739953	PC13	8.66751e-10		0.0543497	0.00886301	29889.3	0.0719756	0.0543497	0.00886844	8.87433e-10	0
rs115803211	5	87907437	C	0.0754653	56_eye_encoder	2.81976e-14		0.00147426	0.00019382	29639.9	0.0705896	0.00147426	0.000194006	2.9831e-14	0
rs115803211	5	87907437	C	0.0754653	55_eye_encoder	3.70467e-11		0.00153568	0.000232136	29678.8	0.0705896	0.00153568	0.000232303	3.82581e-11	0
rs115456027	5	87919700	T	0.0755123	23_eye_encoder	4.6643e-10		0.00139719	0.000224268	29657.3	0.0704959	0.00139719	0.000224411	4.78391e-10	0
rs115456027	5	87919700	T	0.0755123	13_eye_encoder	2.60626e-08		0.0012502	0.000224613	29710.7	0.0704959	0.0012502	0.000224726	2.64854e-08	0
rs764386718	5	127414014	C	0.0806903	7_eye_encoder	2.08259e-08		0.00123116	0.000219654	27133.6	0.0673192	0.00123116	0.000219777	2.12066e-08	0
rs764386718	5	127414014	C	0.0806903	2_eye_encoder	2.70462e-08		0.0014053	0.000252772	27165.8	0.0673192	0.0014053	0.000252911	2.75241e-08	0
rs764386718	5	127414014	C	0.0806903	6_eye_encoder	2.8093e-08		0.00126133	0.000227147	27161.4	0.0673192	0.00126133	0.000227272	2.85871e-08	0
rs764386718	5	127414014	C	0.0806903	16_eye_encoder	4.70847e-08		0.000990891	0.000181416	27091.5	0.0673192	0.000990891	0.000181513	4.78613e-08	0
rs2963489	5	148593958	T	0.483646	28_eye_encoder	3.91495e-09		0.000683014	0.000116006	29690.7	0.483919	0.000683014	0.000116072	3.99472e-09	0
rs2963489	5	148593958	C	0.483646	encoder29_mtag_trait	4.67001e-08		0.00063539	0.000116299	29660.3	0.516081	0.00063539	0.000116355	4.7404e-08	0
5:148596693_TG_T	5	148596693	T	0.471102	27_eye_encoder	1.34642e-13		0.000820924	0.000110913	29666.4	0.466098	0.000820924	0.000111013	1.41608e-13	0
5:148596693_TG_T	5	148596693	T	0.471102	35_eye_encoder	2.5383e-12		0.000752668	0.000107506	29684.6	0.466098	0.000752668	0.000107593	2.64283e-12	0
5:148596693_TG_T	5	148596693	T	0.471102	26_eye_encoder	3.25776e-11		0.000744004	0.000112143	29704.3	0.466098	0.000744004	0.000112224	3.36544e-11	0
5:148596693_TG_T	5	148596693	T	0.471102	19_eye_encoder	1.43358e-10		0.0007268	0.000113345	29668.8	0.466098	0.0007268	0.000113422	1.47489e-10	0
5:148596693_TG_T	5	148596693	T	0.471102	18_eye_encoder	2.7094e-09		0.000689075	0.000115844	29660.3	0.466098	0.000689075	0.000115911	2.76699e-09	0
5:148596693_TG_T	5	148596693	T	0.471102	36_eye_encoder	3.92285e-09		0.000676511	0.000114908	29671.2	0.466098	0.000676511	0.000114973	4.0028e-09	0
5:148596693_TG_T	5	148596693	T	0.471102	20_eye_encoder	4.38614e-08		0.000614568	0.000112259	29698.2	0.466098	0.000614568	0.000112314	4.45271e-08	0
rs13171669	5	148601243	A	0.431074	encoder61_mtag_trait	3.12788e-09		0.000460763	7.77693e-05	29993.3	0.57743	0.000460763	7.78135e-05	3.19258e-09	0
rs13171669	5	148601243	A	0.431074	encoder62_mtag_trait	3.12788e-09		0.000460763	7.77693e-05	29993.3	0.57743	0.000460763	7.78135e-05	3.19258e-09	0
rs13171669	5	148601243	A	0.431074	encoder19_mtag_trait	1.17194e-08		0.000628565	0.000110202	29881.7	0.57743	0.000628565	0.00011026	1.1928e-08	0
rs13171669	5	148601243	A	0.431074	encoder20_mtag_trait	1.17194e-08		0.000628565	0.000110202	29881.7	0.57743	0.000628565	0.00011026	1.1928e-08	0
rs13156539	5	148606052	A	0.468368	encoder51_mtag_trait	1.14957e-11		0.000837172	0.00012336	29989.8	0.535661	0.000837172	0.000123453	1.19083e-11	0
rs13156539	5	148606052	A	0.468368	encoder52_mtag_trait	2.54382e-11		0.000796574	0.000119412	29994.1	0.535661	0.000796574	0.000119498	2.62895e-11	0
rs13156539	5	148606052	A	0.468368	encoder53_mtag_trait	2.54382e-11		0.000796574	0.000119412	29994.1	0.535661	0.000796574	0.000119498	2.62895e-11	0
rs13156539	5	148606052	A	0.468368	encoder27_mtag_trait	2.29621e-10		0.000658417	0.00010385	29960.8	0.535661	0.000658417	0.000103918	2.35878e-10	0
rs1465850	5	148611207	C	0.468023	encoder55_mtag_trait	3.94384e-10		0.000701592	0.000112143	30134.3	0.533476	0.000701592	0.000112214	4.04506e-10	0
rs1465850	5	148611207	C	0.468023	encoder54_mtag_trait	8.73025e-10		0.00071293	0.000116282	30129.8	0.533476	0.00071293	0.000116352	8.93673e-10	0
rs13161048	5	148615269	T	0.427911	PC14	1.81131e-20		0.0399325	0.00430636	30091.2	0.420258	0.0399325	0.00431244	2.04728e-20	0
rs13161048	5	148615269	T	0.427911	50_eye_encoder	2.38644e-09		0.000812041	0.000136042	30179.4	0.420258	0.000812041	0.00013612	2.437e-09	0
rs1109114	5	148615946	T	0.427913	41_eye_encoder	1.0345e-09		0.000928149	0.000152056	30167.3	0.420213	0.000928149	0.000152147	1.0585e-09	0
rs1109114	5	148615946	C	0.427913	encoder41_mtag_trait	1.29949e-09		0.000928149	0.000152972	30132	0.579787	0.000928149	0.000153062	1.32895e-09	0
rs59032271	5	148618749	C	0.467664	encoder21_mtag_trait	1.06538e-08		0.00057478	0.000100486	30192.6	0.535411	0.00057478	0.000100539	1.08436e-08	0
rs59032271	5	148618749	C	0.467664	encoder22_mtag_trait	1.06538e-08		0.00057478	0.000100486	30192.6	0.535411	0.00057478	0.000100539	1.08436e-08	0
5:148619189_AG_A	5	148619189	A	0.467838	43_eye_encoder	8.05604e-12		0.000771248	0.000112796	30242.5	0.464702	0.000771248	0.000112881	8.35165e-12	0
5:148619189_AG_A	5	148619189	A	0.467838	PC18	1.67972e-09		0.0198808	0.00329912	30228.4	0.464702	0.0198808	0.00330105	1.71664e-09	0
rs7714706	5	148620848	G	0.467824	encoder44_mtag_trait	9.86907e-17		0.000804648	9.68714e-05	30143.1	0.535728	0.000804648	9.69806e-05	1.06776e-16	0
rs7714706	5	148620848	G	0.467824	encoder45_mtag_trait	9.86907e-17		0.000804648	9.68714e-05	30143.1	0.535728	0.000804648	9.69806e-05	1.06776e-16	0
rs7714706	5	148620848	G	0.467824	encoder43_mtag_trait	2.5724e-15		0.00082125	0.000103823	30133.6	0.535728	0.00082125	0.000103929	2.74456e-15	0
rs7714706	5	148620848	G	0.467824	encoder46_mtag_trait	3.76676e-15		0.000733823	9.33326e-05	30160.6	0.535728	0.000733823	9.34266e-05	4.01242e-15	0
rs7714706	5	148620848	G	0.467824	encoder28_mtag_trait	3.92959e-14		0.000782709	0.000103488	30087.8	0.535728	0.000782709	0.000103584	4.14858e-14	0
rs7714706	5	148620848	A	0.467824	42_eye_encoder	4.06092e-12		0.000810679	0.000116896	30183	0.464272	0.000810679	0.000116987	4.21911e-12	0
rs7714706	5	148620848	A	0.467824	51_eye_encoder	4.99151e-12		0.000861701	0.000124779	30195.2	0.464272	0.000861701	0.000124875	5.18255e-12	0
rs7714706	5	148620848	G	0.467824	encoder42_mtag_trait	1.13772e-11		0.000793665	0.000116923	30146	0.535728	0.000793665	0.000117011	1.17838e-11	0
rs7714706	5	148620848	A	0.467824	34_eye_encoder	1.66596e-10		0.000681935	0.00010673	30189.4	0.464272	0.000681935	0.0001068	1.71244e-10	0
rs7714706	5	148620848	G	0.467824	encoder36_mtag_trait	1.32014e-09		0.000645154	0.000106375	30129.8	0.535728	0.000645154	0.000106438	1.35002e-09	0
rs7714706	5	148620848	G	0.467824	encoder37_mtag_trait	1.27765e-08		0.000628611	0.000110495	30099.1	0.535728	0.000628611	0.000110553	1.29999e-08	0
rs12152968	5	148622345	T	0.498536	52_eye_encoder	1.33388e-10		0.000785314	0.000122261	30035.1	0.492986	0.000785314	0.000122343	1.3721e-10	0
rs12152968	5	148622345	T	0.498536	53_eye_encoder	1.82262e-08		0.000683802	0.000121499	30044.2	0.492986	0.000683802	0.000121561	1.8532e-08	0
rs217285	6	84411853	T	0.124464	40_eye_encoder	9.3937e-09		0.000825069	0.000143707	28903.4	0.116756	0.000825069	0.000143786	9.5713e-09	0
rs217285	6	84411853	T	0.124464	39_eye_encoder	3.03636e-08		0.000931183	0.000168104	28894	0.116756	0.000931183	0.00016819	3.08605e-08	0
rs572470766	6	126759641	GT	0.45777	PC9	2.1283e-09		-0.0399737	0.00667597	30285.4	0.460446	-0.0399737	0.00667981	2.1738e-09	0
rs12719025	7	51100190	G	0.463244	57_eye_encoder	8.96762e-12		0.00109899	0.000161091	29378.2	0.444837	0.00109899	0.000161216	9.30343e-12	0
rs12719025	7	51100190	A	0.463244	encoder57_mtag_trait	8.43764e-11		0.000950697	0.000146428	29332.4	0.555163	0.000950697	0.000146531	8.69635e-11	0
rs12719025	7	51100190	G	0.463244	64_eye_encoder	4.34709e-10		0.000742963	0.000119045	29471.2	0.444837	0.000742963	0.000119122	4.46008e-10	0
rs12719025	7	51100190	A	0.463244	encoder58_mtag_trait	5.23111e-10		0.000847054	0.000136357	29341.1	0.555163	0.000847054	0.000136445	5.36513e-10	0
rs12719025	7	51100190	A	0.463244	encoder64_mtag_trait	6.52192e-10		0.00046284	7.49262e-05	29445.8	0.555163	0.00046284	7.49735e-05	6.68466e-10	0
rs12719025	7	51100190	A	0.463244	encoder26_mtag_trait	1.3218e-09		0.000801935	0.000132229	29367.6	0.555163	0.000801935	0.00013231	1.3525e-09	0
rs12719025	7	51100190	G	0.463244	8_eye_encoder	2.46512e-09		0.000549147	9.20808e-05	29457.1	0.444837	0.000549147	9.21348e-05	2.51844e-09	0
rs12719025	7	51100190	G	0.463244	58_eye_encoder	2.50313e-09		0.000781228	0.000131051	29414.1	0.444837	0.000781228	0.000131128	2.55726e-09	0
rs12719025	7	51100190	A	0.463244	encoder59_mtag_trait	3.74486e-09		0.00067581	0.00011464	29368.6	0.555163	0.00067581	0.000114705	3.82239e-09	0
rs12719025	7	51100190	G	0.463244	56_eye_encoder	6.03582e-09		0.000599355	0.000103057	29440.9	0.444837	0.000599355	0.000103114	6.15383e-09	0
rs12719025	7	51100190	G	0.463244	7_eye_encoder	8.72244e-09		0.000662742	0.000115182	29439.2	0.444837	0.000659337	0.000115246	1.05821e-08	0
rs12719025	7	51100190	A	0.463244	encoder25_mtag_trait	1.15456e-08		0.000757001	0.000132661	29370.3	0.555163	0.000757001	0.000132732	1.17551e-08	0
rs12719025	7	51100190	A	0.463244	encoder35_mtag_trait	1.38539e-08		0.000565417	9.96298e-05	29382.9	0.555163	0.000565417	9.96827e-05	1.40997e-08	0
rs12719025	7	51100190	G	0.463244	4_eye_encoder	1.46674e-08		0.000678869	0.000119827	29406.6	0.444837	0.000675182	0.000119892	1.78547e-08	0
rs12719025	7	51100190	A	0.463244	encoder34_mtag_trait	1.81775e-08		0.000566699	0.000100684	29383.6	0.555163	0.000566699	0.000100736	1.84894e-08	0
rs12719025	7	51100190	G	0.463244	25_eye_encoder	2.12247e-08		0.000768986	0.000137277	29411	0.444837	0.000768986	0.000137348	2.15816e-08	0
rs12719025	7	51100190	A	0.463244	encoder63_mtag_trait	3.36409e-08		0.000420037	7.60752e-05	29406.4	0.555163	0.000420037	7.61133e-05	3.41747e-08	0
rs12719025	7	51100190	A	0.463244	encoder8_mtag_trait	3.5071e-08		0.000477132	8.65306e-05	29440	0.555163	0.000477132	8.65738e-05	3.56238e-08	0
rs12719025	7	51100190	A	0.463244	encoder51_mtag_trait	3.68438e-08		0.000686888	0.000124767	29373.2	0.555163	0.000686888	0.00012483	3.74222e-08	0
rs12719025	7	51100190	G	0.463244	51_eye_encoder	4.72349e-08		0.000691115	0.000126545	29412.2	0.444837	0.000691115	0.000126607	4.79519e-08	0
rs375435426	7	64570406	CTATT	0.989373	24_eye_encoder	2.78541e-09		-0.00457171	0.00076916	11325.5	0.992785	-0.00457171	0.000770325	2.94236e-09	0
rs375435426	7	64570406	CTATT	0.989373	23_eye_encoder	2.92153e-09		-0.00554909	0.000934828	11313.4	0.992785	-0.00554909	0.000936241	3.08544e-09	0
rs375435426	7	64570406	CTATT	0.989373	22_eye_encoder	1.30242e-08		-0.00523394	0.000920537	11321.6	0.992785	-0.00523394	0.00092181	1.36361e-08	0
rs34029083	7	81612960	C	0.0884012	30_eye_encoder	5.41337e-09		0.00115442	0.00019788	29834.5	0.0818686	0.00115442	0.00019799	5.51912e-09	0
rs34029083	7	81612960	C	0.0884012	PC1	1.31448e-08		0.522364	0.091898	29883.2	0.0818686	0.522364	0.0919461	1.33756e-08	0
rs34029083	7	81612960	C	0.0884012	21_eye_encoder	1.80117e-08		0.00111889	0.000198734	29869	0.0818686	0.00111889	0.000198836	1.83161e-08	0
rs34029083	7	81612960	C	0.0884012	22_eye_encoder	2.68109e-08		0.00113951	0.000204908	29863.8	0.0818686	0.00113951	0.000205011	2.7242e-08	0
rs34029083	7	81612960	C	0.0884012	20_eye_encoder	2.87978e-08		0.00109173	0.000196758	29889.8	0.0818686	0.00109173	0.000196856	2.92563e-08	0
rs34029083	7	81612960	C	0.0884012	29_eye_encoder	2.89014e-08		0.00110364	0.000198927	29837.9	0.0818686	0.00110364	0.000199026	2.93621e-08	0
rs34029083	7	81612960	C	0.0884012	53_eye_encoder	3.20316e-08		0.00118654	0.000214566	29886.3	0.0818686	0.00118654	0.000214672	3.25347e-08	0
rs34029083	7	81612960	C	0.0884012	31_eye_encoder	4.35164e-08		0.00110203	0.000201249	29836.8	0.0818686	0.00110203	0.000201347	4.41745e-08	0
rs34029083	7	81612960	C	0.0884012	28_eye_encoder	4.57507e-08		0.00111412	0.000203787	29820.4	0.0818686	0.00111412	0.000203886	4.64385e-08	0
rs34029083	7	81612960	C	0.0884012	23_eye_encoder	4.89139e-08		0.00113517	0.000208089	29851.1	0.0818686	0.00113517	0.000208189	4.9642e-08	0
7:153672338_AT_A	7	153672338	A	0.980209	5_eye_encoder	3.2184e-08		-0.00306718	0.000554732	17806.9	0.991358	-0.00306718	0.000555192	3.30359e-08	0
rs111590006	8	21876381	A	0.0724335	52_eye_encoder	2.04735e-08		0.00132669	0.000236573	29858.3	0.0707074	0.00132669	0.000236694	2.08141e-08	0
rs13271359	8	109114426	T	0.26238	PC13	1.53851e-12		0.0372933	0.00527414	29870.9	0.261288	0.0372933	0.00527846	1.60407e-12	0
rs745930286	8	109210396	C	0.225139	57_eye_encoder	1.24638e-08		0.00107717	0.000189201	30370.9	0.21827	0.00107717	0.000189299	1.26805e-08	0
rs559089	8	109233433	G	0.224762	64_eye_encoder	1.55903e-08		0.000791646	0.000139992	30420	0.21925	0.000791646	0.000140063	1.58536e-08	0
rs12679469	8	109291180	A	0.237336	PC11	3.15375e-08		0.0355561	0.00642656	30334.3	0.234058	0.0355561	0.0064297	3.20264e-08	0
rs78713722	9	6975808	C	0.063375	28_eye_encoder	2.62327e-08		0.00131841	0.000236916	29953.1	0.0636087	0.00131841	0.000237034	2.66544e-08	0
rs75017251	9	6978959	T	0.0626038	27_eye_encoder	1.44295e-09		0.00137214	0.000226777	30148.7	0.0631684	0.00137214	0.000226911	1.47528e-09	0
rs7033598	9	21565674	T	0.647532	39_eye_encoder	2.43024e-09		-0.000673433	0.000112877	30594.6	0.64022	-0.000673433	0.000112941	2.48092e-09	0
rs7033598	9	21565674	T	0.647532	30_eye_encoder	2.64981e-08		-0.000646085	0.000116137	30585.7	0.64022	-0.000646085	0.000116194	2.69147e-08	0
rs6475539	9	21570352	T	0.771624	31_eye_encoder	1.39011e-08		-0.000763427	0.000134534	30530.9	0.770273	-0.000763427	0.000134603	1.41383e-08	0
rs12359469	10	11750698	A	0.153277	PC36	1.71919e-08		-0.011116	0.00197158	29221.4	0.142816	-0.011116	0.00197262	1.74906e-08	0
rs7916697	10	69991853	G	0.757374	PC9	3.44561e-10		-0.0487269	0.00776243	30255.1	0.745147	-0.0487269	0.00776736	3.53489e-10	0
rs12265247	10	70038398	G	0.239455	PC8	1.70598e-08		0.0471403	0.00835903	29997.6	0.244939	0.0471403	0.00836332	1.73488e-08	0
rs34246017	10	90215438	T	0.0634465	61_eye_encoder	8.01591e-11		0.00161591	0.00024859	29890.1	0.0619068	0.00161591	0.000248761	8.25821e-11	0
rs34246017	10	90215438	T	0.0634465	60_eye_encoder	8.50093e-11		0.00164045	0.000252709	29877.5	0.0619068	0.00164045	0.000252883	8.75658e-11	0
rs34246017	10	90215438	T	0.0634465	62_eye_encoder	2.29943e-10		0.00157482	0.000248399	29903.8	0.0619068	0.00157482	0.000248562	2.3622e-10	0
rs34246017	10	90215438	T	0.0634465	63_eye_encoder	5.06115e-10		0.00149776	0.000240906	29907.8	0.0619068	0.00149776	0.000241058	5.18876e-10	0
rs34246017	10	90215438	T	0.0634465	44_eye_encoder	6.0812e-10		0.00142536	0.000230331	29898	0.0619068	0.00142536	0.000230475	6.23172e-10	0
rs34246017	10	90215438	T	0.0634465	53_eye_encoder	7.53546e-10		0.00153685	0.000249715	29917.2	0.0619068	0.00153685	0.000249869	7.71775e-10	0
rs34246017	10	90215438	T	0.0634465	52_eye_encoder	1.28235e-09		0.00152487	0.000251231	29930.6	0.0619068	0.00152487	0.000251381	1.31166e-09	0
rs34246017	10	90215438	T	0.0634465	64_eye_encoder	2.07627e-09		0.00144811	0.000241685	29924	0.0619068	0.00144811	0.000241826	2.12132e-09	0
rs34246017	10	90215438	T	0.0634465	51_eye_encoder	3.51575e-09		0.00151459	0.000256471	29958.6	0.0619068	0.00151459	0.000256616	3.5876e-09	0
rs34246017	10	90215438	T	0.0634465	54_eye_encoder	4.93298e-09		0.0014814	0.000253256	29932.3	0.0619068	0.0014814	0.000253396	5.03007e-09	0
rs34246017	10	90215438	T	0.0634465	45_eye_encoder	5.38437e-09		0.00134661	0.000230788	29908.7	0.0619068	0.00134661	0.000230915	5.48935e-09	0
rs34246017	10	90215438	T	0.0634465	59_eye_encoder	5.52537e-09		0.00152014	0.000260721	29873.3	0.0619068	0.00152014	0.000260865	5.63291e-09	0
rs34246017	10	90215438	T	0.0634465	42_eye_encoder	6.31833e-09		0.00139484	0.000240154	29976.6	0.0619068	0.00139484	0.000240285	6.43899e-09	0
rs34246017	10	90215438	T	0.0634465	43_eye_encoder	9.83811e-09		0.00133067	0.000232087	29943.1	0.0619068	0.00133067	0.00023221	1.00166e-08	0
rs34246017	10	90215438	T	0.0634465	55_eye_encoder	1.24946e-08		0.00142601	0.000250492	29939.5	0.0619068	0.00142601	0.000250623	1.27149e-08	0
rs34246017	10	90215438	T	0.0634465	46_eye_encoder	4.56786e-08		0.00125974	0.000230411	29919.2	0.0619068	0.00125974	0.000230522	4.63631e-08	0
rs4919505	10	102626047	G	0.319098	PC19	1.77141e-09		0.0197263	0.00327816	30284.2	0.321986	0.0197263	0.00328007	1.81005e-09	0
rs10883549	10	102631263	G	0.320003	PC8	2.16152e-08		0.0425758	0.00760479	30333.5	0.321759	0.0425758	0.00760859	2.19667e-08	0
rs11190733	10	102633551	C	0.400703	encoder46_mtag_trait	6.17972e-10		0.000591184	9.55715e-05	29843.9	0.593518	0.000591184	9.56312e-05	6.3327e-10	0
rs11190733	10	102633551	C	0.400703	encoder44_mtag_trait	1.81314e-09		0.000596348	9.91645e-05	29854.3	0.593518	0.000596348	9.92229e-05	1.85317e-09	0
rs11190733	10	102633551	C	0.400703	encoder45_mtag_trait	1.81314e-09		0.000596348	9.91645e-05	29854.3	0.593518	0.000596348	9.92229e-05	1.85317e-09	0
rs2283172	11	2600485	G	0.165178	50_eye_encoder	3.69416e-08		0.00101428	0.000184251	29212.6	0.167657	0.00101428	0.000184343	3.75245e-08	0
rs10742949	11	6084816	G	0.619542	PC41	2.33086e-08		-0.00714771	0.0012797	30137.4	0.619511	-0.00714771	0.00128034	2.36866e-08	0
rs1223121	11	31464938	G	0.550248	encoder34_mtag_trait	2.73097e-08		-0.000553519	9.9592e-05	30175.4	0.442621	-0.000553519	9.96413e-05	2.77433e-08	0
rs11031384	11	31486211	A	0.313821	PC11	1.18762e-12		0.042098	0.00592362	29991.7	0.30542	0.042098	0.00592851	1.23907e-12	0
rs1232186	11	31622534	C	0.450687	encoder35_mtag_trait	3.94864e-08		0.000541266	9.8535e-05	30173.5	0.555434	0.000541266	9.85826e-05	4.00843e-08	0
11:31792112_CA_C	11	31792112	C	0.296875	PC12	3.1616e-10		0.0357604	0.0056847	28888.9	0.290858	0.0357604	0.00568849	3.24819e-10	0
rs72643554	11	60128004	C	0.101524	6_eye_encoder	3.53116e-08		0.001402	0.000254316	17610.8	0.0524158	0.001402	0.000254528	3.62455e-08	0
rs5442	12	6954864	A	0.0692387	PC11	1.37478e-11		0.0729104	0.0107847	30238.9	0.0669212	0.0729104	0.0107927	1.42296e-11	0
rs11051146	12	31053557	T	0.16365	PC19	1.32394e-08		-0.0236331	0.0041586	29877	0.155121	-0.0236331	0.00416078	1.34717e-08	0
rs3138142	12	56115585	T	0.240027	35_eye_encoder	1.79562e-17		0.00105542	0.000124075	30418.7	0.235494	0.00105542	0.00012422	1.95651e-17	0
rs3138142	12	56115585	T	0.240027	43_eye_encoder	1.04087e-16		0.00108903	0.000131208	30482.9	0.235494	0.00108903	0.000131354	1.12489e-16	0
rs3138142	12	56115585	T	0.240027	27_eye_encoder	2.24127e-16		0.00105016	0.000127937	30444.4	0.235494	0.00105016	0.000128076	2.41427e-16	0
rs3138142	12	56115585	T	0.240027	19_eye_encoder	6.22502e-16		0.00105731	0.000130777	30418.6	0.235494	0.00105731	0.000130915	6.67662e-16	0
rs3138142	12	56115585	T	0.240027	38_eye_encoder	7.43299e-16		0.00101268	0.000125593	30424.3	0.235494	0.00101268	0.000125725	7.96617e-16	0
rs3138142	12	56115585	T	0.240027	34_eye_encoder	8.5308e-16		0.000998623	0.000124109	30448.4	0.235494	0.000998623	0.000124239	9.13695e-16	0
rs3138142	12	56115585	T	0.240027	46_eye_encoder	9.87652e-15		0.00100836	0.000130265	30462.3	0.235494	0.00100836	0.000130391	1.04744e-14	0
rs3138142	12	56115585	T	0.240027	44_eye_encoder	1.02678e-14		0.00100685	0.000130153	30480.7	0.235494	0.00100685	0.000130279	1.08873e-14	0
rs3138142	12	56115585	T	0.240027	30_eye_encoder	1.07883e-14		0.00100583	0.000130127	30453.4	0.235494	0.00100583	0.000130252	1.14377e-14	0
rs3138142	12	56115585	T	0.240027	26_eye_encoder	1.49979e-14		0.000995015	0.000129432	30444.5	0.235494	0.000995015	0.000129555	1.58809e-14	0
rs3138142	12	56115585	T	0.240027	20_eye_encoder	1.6818e-14		0.000994029	0.000129551	30431.1	0.235494	0.000994029	0.000129674	1.78008e-14	0
rs3138142	12	56115585	T	0.240027	36_eye_encoder	2.80824e-14		0.00100829	0.00013255	30435.9	0.235494	0.00100829	0.000132674	2.96659e-14	0
rs3138142	12	56115585	T	0.240027	28_eye_encoder	2.8344e-14		0.00101903	0.000133983	30449.6	0.235494	0.00101903	0.000134108	2.99405e-14	0
rs3138142	12	56115585	T	0.240027	45_eye_encoder	3.56728e-14		0.000988295	0.000130453	30470.2	0.235494	0.000988295	0.000130574	3.76487e-14	0
rs3138142	12	56115585	T	0.240027	37_eye_encoder	4.41199e-13		0.000942525	0.000130142	30428	0.235494	0.000942525	0.000130252	4.61545e-13	0
rs3138142	12	56115585	T	0.240027	29_eye_encoder	1.14852e-12		0.000930288	0.000130816	30462.5	0.235494	0.000930288	0.000130922	1.19762e-12	0
rs3138142	12	56115585	T	0.240027	39_eye_encoder	1.61104e-12		0.000894524	0.000126621	30406	0.235494	0.000894524	0.000126723	1.67821e-12	0
rs3138142	12	56115585	T	0.240027	47_eye_encoder	2.66947e-11		0.000885491	0.000132882	30470.3	0.235494	0.000885491	0.000132977	2.75701e-11	0
rs3138142	12	56115585	T	0.240027	53_eye_encoder	5.08703e-11		0.000927184	0.000141159	30493.7	0.235494	0.000927184	0.000141257	5.24423e-11	0
rs3138142	12	56115585	T	0.240027	PC1	5.20485e-11		0.397231	0.0605078	30442.1	0.235494	0.397231	0.0605496	5.36562e-11	0
rs3138142	12	56115585	T	0.240027	42_eye_encoder	7.68932e-11		0.000883766	0.000135827	30518.1	0.235494	0.000883766	0.000135919	7.91779e-11	0
rs3138142	12	56115585	T	0.240027	11_eye_encoder	1.54414e-10		0.000864461	0.000135052	30460	0.235494	0.000864461	0.000135141	1.58715e-10	0
rs3138142	12	56115585	T	0.240027	52_eye_encoder	1.89324e-10		0.00090499	0.000142076	30483.1	0.235494	0.00090499	0.000142168	1.94491e-10	0
rs3138142	12	56115585	T	0.240027	54_eye_encoder	4.36792e-10		0.000893533	0.000143188	30497.9	0.235494	0.000893533	0.000143277	4.47754e-10	0
rs3138142	12	56115585	T	0.240027	13_eye_encoder	4.70903e-10		0.000854713	0.000137226	30455.8	0.235494	0.000854713	0.000137311	4.82647e-10	0
rs3138142	12	56115585	T	0.240027	12_eye_encoder	8.85146e-10		0.000830239	0.000135464	30465.9	0.235494	0.000830239	0.000135545	9.05817e-10	0
rs3138141	12	56115778	A	0.245101	22_eye_encoder	1.91045e-13		0.000966392	0.000131394	31611.6	0.243536	0.000966392	0.000131504	2.00071e-13	0
rs3138141	12	56115778	A	0.245101	21_eye_encoder	2.7469e-13		0.000930985	0.000127423	31624.6	0.243536	0.000930985	0.000127528	2.87314e-13	0
rs3138141	12	56115778	A	0.245101	18_eye_encoder	1.13707e-11		0.000883708	0.000130187	31617.3	0.243536	0.000883708	0.00013028	1.17579e-11	0
rs3138141	12	56115778	A	0.245101	31_eye_encoder	4.11115e-11		0.0008516	0.00012903	31601.2	0.243536	0.0008516	0.000129117	4.23609e-11	0
rs3138137	12	56116981	C	0.485243	encoder21_mtag_trait	1.93942e-10		0.000643683	0.000101112	29713.2	0.518139	0.000643683	0.000101179	1.99361e-10	0
rs3138137	12	56116981	C	0.485243	encoder22_mtag_trait	1.93942e-10		0.000643683	0.000101112	29713.2	0.518139	0.000643683	0.000101179	1.99361e-10	0
rs3138137	12	56116981	C	0.485243	encoder23_mtag_trait	1.91485e-08		0.000602598	0.000107233	29738.3	0.518139	0.000602598	0.000107288	1.94711e-08	0
rs78185562	12	96162434	G	0.181703	1_eye_encoder	1.8586e-08		-0.00112773	0.000200497	29894.5	0.175393	-0.00112773	0.0002006	1.88986e-08	0
rs76629482	12	96178789	G	0.181443	2_eye_encoder	3.57007e-09		-0.00100141	0.000169645	30121.9	0.175925	-0.00100141	0.00016974	3.64251e-09	0
rs76362970	12	96193112	G	0.19256	9_eye_encoder	2.06573e-10		-0.00120206	0.000189111	30083.8	0.185451	-0.00120206	0.000189235	2.12238e-10	0
12:96231056_GGAGGGAGA_G	12	96231056	G	0.172598	41_eye_encoder; 49_eye_encoder	1.64155e-09		-0.00123681	0.000205116	28417.9	0.147962	-0.00123681	0.000205244	1.68005e-09	0
12:96231056_GGAGGGAGA_G	12	96231056	G	0.172598	49_eye_encoder	5.26205e-09		-0.00127012	0.000217536	28405.1	0.147962	-0.00127012	0.000217663	5.37042e-09	0
rs75081992	12	96244337	C	0.192762	17_eye_encoder	3.04664e-10		-0.0011334	0.000180008	30111.4	0.186804	-0.0011334	0.000180123	3.12695e-10	0
rs12827484	12	96244473	G	0.216569	50_eye_encoder	1.51146e-08		-0.000926505	0.000163686	30081.8	0.208269	-0.000926505	0.00016377	1.53737e-08	0
rs7957346	12	96260474	C	0.582126	encoder10_mtag_trait	3.04399e-08		0.000771718	0.000139327	30293.2	0.419323	0.000771718	0.000139396	3.09146e-08	0
12:96268953_TG_T	12	96268953	T	0.192846	10_eye_encoder	5.06168e-09		-0.000903558	0.000154583	30155.1	0.186812	-0.000903558	0.000154668	5.16026e-09	0
rs10136056	14	21752523	G	0.51869	encoder30_mtag_trait	4.34686e-08		0.000614696	0.00011225	29871.5	0.490624	0.000614696	0.000112304	4.41252e-08	0
rs2350892	14	60792103	G	0.386467	49_eye_encoder	4.80386e-10		-0.00102034	0.0001639	30134.5	0.400009	-0.00102034	0.000164003	4.92471e-10	0
rs2350892	14	60792103	G	0.386467	50_eye_encoder	4.15262e-08		-0.000758733	0.000138348	30134	0.400009	-0.000758733	0.000138415	4.21517e-08	0
rs1254276	14	60847001	T	0.390651	PC6	1.34244e-12		-0.0617542	0.00871021	30533.5	0.404402	-0.0617542	0.00871723	1.399e-12	0
rs1254276	14	60847001	T	0.390651	PC9	1.57561e-09		0.0410106	0.00679385	30493.1	0.404402	0.0410106	0.0067978	1.61018e-09	0
rs1272131	14	60886150	C	0.388969	2_eye_encoder	1.49239e-10		-0.000859052	0.000134098	30119.1	0.400388	-0.000859052	0.000134187	1.53458e-10	0
rs1272131	14	60886150	C	0.388969	1_eye_encoder	2.65477e-10		-0.000998191	0.000157999	30107.7	0.400388	-0.000998191	0.000158101	2.72573e-10	0
rs1272131	14	60886150	C	0.388969	9_eye_encoder	4.67727e-08		-0.000834946	0.000152832	30143.2	0.400388	-0.000834946	0.000152905	4.74662e-08	0
rs2093210	14	60957279	C	0.607423	encoder3_mtag_trait	6.94951e-15		0.000838228	0.000107667	30466.4	0.40887	0.000838228	0.000107772	7.3802e-15	0
rs2093210	14	60957279	C	0.607423	encoder2_mtag_trait	1.72812e-14		0.00109247	0.000142445	30448.8	0.40887	0.00109247	0.00014258	1.82886e-14	0
rs2093210	14	60957279	C	0.607423	encoder1_mtag_trait	4.42105e-10		0.000980476	0.000157168	30479.8	0.40887	0.000980476	0.000157266	4.53193e-10	0
rs2093210	14	60957279	C	0.607423	encoder10_mtag_trait	1.07471e-09		0.000855005	0.000140213	30506.8	0.40887	0.000855005	0.000140296	1.09926e-09	0
rs2093210	14	60957279	C	0.607423	encoder49_mtag_trait	1.23723e-09		0.000975268	0.000160529	30498.3	0.40887	0.000975268	0.000160623	1.26509e-09	0
rs2093210	14	60957279	C	0.607423	encoder50_mtag_trait	1.23723e-09		0.000975268	0.000160529	30498.3	0.40887	0.000975268	0.000160623	1.26509e-09	0
rs2093210	14	60957279	C	0.607423	encoder9_mtag_trait	3.35544e-09		0.000863961	0.000146107	30520.5	0.40887	0.000863961	0.000146189	3.4231e-09	0
rs10140252	14	74528023	T	0.163837	PC13	1.06994e-11		-0.0436003	0.00641486	28527.4	0.158206	-0.0425107	0.00642303	3.62896e-11	-0.031927
rs747324	14	74689644	C	0.678519	PC13	1.32281e-08		0.0280597	0.0049374	30259.6	0.66859	0.0270457	0.00494233	4.44345e-08	0
rs149594354	14	106119005	A	0.978992	5_eye_encoder	1.83784e-09		-0.0038654	0.000642998	12487	0.990822	-0.00357738	0.000645669	3.01476e-08	-0.0960023
rs149594354	14	106119005	A	0.978992	6_eye_encoder	3.00703e-09		-0.00377141	0.000635858	12481.1	0.990822	-0.00349535	0.000638475	4.38687e-08	-0.0960023
rs1800407	15	28230318	T	0.0811798	PC11	2.77481e-08		0.0554155	0.00997564	30551.1	0.0825528	0.0554155	0.00998051	2.81823e-08	0
rs4646903	15	75011641	G	0.0999946	PC3	2.84088e-08		-0.139497	0.0251302	30372.7	0.109931	-0.139497	0.0251425	2.88546e-08	0
rs13339365	16	88366	A	0.0933727	32_eye_encoder	3.02448e-08		0.00101749	0.000183662	24434	0.0787862	0.00101749	0.000183774	3.08311e-08	0
rs72776596	16	8606353	T	0.0541384	44_eye_encoder	8.31443e-09		0.00145233	0.000252055	28975	0.0500072	0.00145233	0.000252195	8.47352e-09	0
rs72776596	16	8606353	T	0.0541384	45_eye_encoder	8.77316e-09		0.00145261	0.000252501	28993.8	0.0500072	0.00145261	0.000252641	8.93985e-09	0
rs72776596	16	8606353	T	0.0541384	43_eye_encoder	8.94675e-09		0.00146164	0.000254217	28958.6	0.0500072	0.00146164	0.000254358	9.11655e-09	0
rs72776596	16	8606353	T	0.0541384	52_eye_encoder	1.26256e-08		0.00156586	0.000275144	28960	0.0500072	0.00156586	0.000275293	1.28555e-08	0
rs72776596	16	8606353	T	0.0541384	51_eye_encoder	1.62103e-08		0.00158677	0.000280932	28975.5	0.0500072	0.00158677	0.000281082	1.64965e-08	0
rs72776596	16	8606353	T	0.0541384	53_eye_encoder	3.07209e-08		0.00151377	0.000273378	28972.2	0.0500072	0.00151377	0.000273518	3.12214e-08	0
rs4889657	16	31436932	T	0.942337	34_eye_encoder	6.7657e-09		-0.00131604	0.000227035	30576.4	0.944628	-0.00131604	0.000227156	6.89133e-09	0
16:55870139_AACAC_A	16	55870139	A	0.963268	PC1	6.60733e-09		-0.813008	0.140159	29257.5	0.962599	-0.813008	0.140237	6.73595e-09	0
16:55870139_AACAC_A	16	55870139	A	0.963268	63_eye_encoder	1.71461e-08		-0.00178002	0.000315686	29255.5	0.962599	-0.00178002	0.000315852	1.74437e-08	0
16:55870139_AACAC_A	16	55870139	A	0.963268	61_eye_encoder	3.81312e-08		-0.0017915	0.000325769	29240.7	0.962599	-0.0017915	0.000325932	3.87298e-08	0
16:55870139_AACAC_A	16	55870139	A	0.963268	62_eye_encoder	4.37337e-08		-0.00178236	0.000325541	29248.3	0.962599	-0.00178236	0.000325702	4.4408e-08	0
rs9941325	16	87102784	T	0.236503	54_eye_encoder	1.78358e-09		0.000864488	0.000143689	30597.9	0.23072	0.000864488	0.000143772	1.82205e-09	0
rs9941325	16	87102784	T	0.236503	53_eye_encoder	3.349e-09		0.000837802	0.000141676	30589.1	0.23072	0.000837802	0.000141755	3.41638e-09	0
rs9941325	16	87102784	T	0.236503	52_eye_encoder	4.36684e-09		0.000836961	0.000142591	30578.7	0.23072	0.000836961	0.000142669	4.45213e-09	0
rs9941325	16	87102784	T	0.236503	64_eye_encoder	9.82882e-09		0.000786113	0.000137105	30602.9	0.23072	0.000786113	0.000137176	1.00033e-08	0
rs9941325	16	87102784	T	0.236503	51_eye_encoder	2.83211e-08		0.00080825	0.000145591	30598	0.23072	0.00080825	0.000145662	2.87624e-08	0
rs9941325	16	87102784	T	0.236503	42_eye_encoder	4.06752e-08		0.000748494	0.00013639	30588.2	0.23072	0.000748494	0.000136455	4.12804e-08	0
rs59806584	16	89660509	G	0.104264	55_eye_encoder	2.00207e-08		0.0011187	0.000199347	30078.3	0.106771	0.0011187	0.000199448	2.03522e-08	0
rs78131047	17	15374402	A	0.0705268	2_eye_encoder	4.94218e-08		0.00146096	0.0002679	27368.4	0.0547539	0.00146096	0.000268041	5.02236e-08	0
rs62065454	17	43573592	A	0.502074	encoder21_mtag_trait	1.42483e-09		-0.000611904	0.000101097	29700.4	0.496214	-0.000611904	0.000101158	1.45729e-09	0
rs62065454	17	43573592	A	0.502074	encoder22_mtag_trait	1.42483e-09		-0.000611904	0.000101097	29700.4	0.496214	-0.000611904	0.000101158	1.45729e-09	0
rs35076622	17	43856458	A	0.376108	26_eye_encoder	1.57933e-08		0.000647592	0.000114563	30236	0.360595	0.000647592	0.000114622	1.60612e-08	0
rs4792891	17	43973498	G	0.340253	13_eye_encoder	3.88889e-08		0.000679185	0.000123582	30523.5	0.331193	0.000679185	0.000123641	3.94721e-08	0
rs1560312	17	43978988	G	0.339708	12_eye_encoder	9.18653e-09		0.000701207	0.000122053	30524.4	0.329754	0.000701207	0.000122117	9.35135e-09	0
rs9915721	17	43991553	G	0.334505	19_eye_encoder	7.80208e-10		0.000732734	0.000119165	30047.1	0.323599	0.000732734	0.000119238	7.98931e-10	0
rs9915721	17	43991553	G	0.334505	18_eye_encoder	8.77329e-09		0.000700293	0.000121729	30068.7	0.323599	0.000700293	0.000121794	8.93398e-09	0
rs9915721	17	43991553	G	0.334505	11_eye_encoder	1.88321e-08		0.000691516	0.000122993	30103	0.323599	0.000691516	0.000123056	1.91461e-08	0
rs9915721	17	43991553	G	0.334505	20_eye_encoder	4.39566e-08		0.000646078	0.000118023	30073.5	0.323599	0.000646078	0.00011808	4.46152e-08	0
rs2532416	17	44289291	C	0.227431	27_eye_encoder	5.82436e-09		0.00076225	0.000130932	30210.1	0.217734	0.00076225	0.000131003	5.93576e-09	0
rs62071016	17	64882635	T	0.213166	PC20	2.66381e-08		0.0199705	0.00359039	30236.7	0.213088	0.0199705	0.00359217	2.70614e-08	0
rs12939651	17	79464135	A	0.392181	PC13	7.47229e-09		-0.0274606	0.00475101	29903.6	0.384013	-0.0274606	0.00475358	7.61254e-09	0
rs34635363	17	79549250	A	0.352415	PC6	2.31863e-10		0.0571239	0.00901207	29758.9	0.347529	0.0571239	0.009018	2.38219e-10	0
rs561130827	17	79602383	TAA	0.535851	PC15	2.5366e-12		0.0292536	0.00417833	28278.8	0.536407	0.0292536	0.00418188	2.64636e-12	0
rs9747347	17	79606820	C	0.649679	PC12	1.3091e-09		-0.0324769	0.00535368	29877.4	0.65405	-0.0324769	0.00535689	1.33901e-09	0
rs9912071	17	79609654	G	0.533932	encoder31_mtag_trait	6.91127e-11		0.000710632	0.00010895	30075.2	0.456044	0.000710632	0.000109025	7.12178e-11	0
rs9912071	17	79609654	G	0.533932	encoder12_mtag_trait	2.85e-10		0.000568963	9.02153e-05	30093.9	0.456044	0.000568963	9.02734e-05	2.92568e-10	0
rs9912071	17	79609654	G	0.533932	encoder13_mtag_trait	2.85e-10		0.000568963	9.02153e-05	30093.9	0.456044	0.000568963	9.02734e-05	2.92568e-10	0
rs9912071	17	79609654	G	0.533932	encoder14_mtag_trait	2.85e-10		0.000568963	9.02153e-05	30093.9	0.456044	0.000568963	9.02734e-05	2.92568e-10	0
rs9912071	17	79609654	G	0.533932	encoder15_mtag_trait	1.8877e-09		0.00056614	9.42438e-05	30103.3	0.456044	0.00056614	9.42987e-05	1.92884e-09	0
rs62075724	17	79611410	T	0.462534	encoder39_mtag_trait	1.67727e-18		0.000966061	0.000110066	26563.2	0.539025	0.000966061	0.000110223	1.87481e-18	0
rs62075724	17	79611410	T	0.462534	encoder48_mtag_trait	1.213e-17		0.00100714	0.000117771	26544.3	0.539025	0.00100714	0.000117931	1.34113e-17	0
rs62075724	17	79611410	T	0.462534	encoder27_mtag_trait	1.343e-17		0.000941909	0.000110295	26567.6	0.539025	0.000941909	0.000110444	1.48392e-17	0
rs62075724	17	79611410	T	0.462534	encoder28_mtag_trait	5.8787e-16		0.000891445	0.000110166	26574.9	0.539025	0.000891445	0.0001103	6.37098e-16	0
rs62075724	17	79611410	T	0.462534	encoder40_mtag_trait	3.75659e-15		0.000902756	0.000114814	26567.9	0.539025	0.000902756	0.000114945	4.03589e-15	0
rs62075724	17	79611410	T	0.462534	encoder47_mtag_trait	2.23533e-14		0.00086658	0.000113481	26573.7	0.539025	0.00086658	0.000113604	2.38257e-14	0
rs62075724	17	79611410	T	0.462534	encoder21_mtag_trait	6.40228e-14		0.000803675	0.000107163	26558.6	0.539025	0.000803675	0.000107274	6.79396e-14	0
rs62075724	17	79611410	T	0.462534	encoder22_mtag_trait	6.40228e-14		0.000803675	0.000107163	26558.6	0.539025	0.000803675	0.000107274	6.79396e-14	0
rs62075724	17	79611410	T	0.462534	encoder34_mtag_trait	3.52122e-13		0.000769964	0.000105869	26557.2	0.539025	0.000769964	0.000105972	3.71109e-13	0
rs62075724	17	79611410	T	0.462534	encoder44_mtag_trait	1.40556e-12		0.000731003	0.000103198	26610.7	0.539025	0.000731003	0.000103293	1.47344e-12	0
rs62075724	17	79611410	T	0.462534	encoder45_mtag_trait	1.40556e-12		0.000731003	0.000103198	26610.7	0.539025	0.000731003	0.000103293	1.47344e-12	0
rs62075724	17	79611410	T	0.462534	encoder32_mtag_trait	2.04167e-12		0.000853755	0.000121417	26595.1	0.539025	0.000853755	0.000121527	2.13741e-12	0
rs62075724	17	79611410	T	0.462534	encoder35_mtag_trait	6.31566e-12		0.000720001	0.000104768	26559.2	0.539025	0.000720001	0.000104859	6.5857e-12	0
rs62075724	17	79611410	T	0.462534	encoder19_mtag_trait	3.29242e-10		0.000728947	0.000115994	26598.4	0.539025	0.000728947	0.000116078	3.39006e-10	0
rs62075724	17	79611410	T	0.462534	encoder20_mtag_trait	3.29242e-10		0.000728947	0.000115994	26598.4	0.539025	0.000728947	0.000116078	3.39006e-10	0
rs62075724	17	79611410	T	0.462534	encoder56_mtag_trait	8.50503e-10		0.000779433	0.000127043	26596.5	0.539025	0.000779433	0.00012713	8.73385e-10	0
rs62075724	17	79611410	T	0.462534	encoder43_mtag_trait	6.46185e-09		0.00064183	0.000110578	26625.9	0.539025	0.00064183	0.000110645	6.60055e-09	0
rs62075724	17	79611410	T	0.462534	encoder42_mtag_trait	2.59374e-08		0.000693257	0.000124533	26623.7	0.539025	0.000693257	0.000124603	2.64076e-08	0
17:79614932_TTAAC_T	17	79614932	T	0.645403	39_eye_encoder	5.27847e-21		0.00107637	0.000114465	29616.6	0.65001	0.00107637	0.000114634	6.02072e-21	0
17:79614932_TTAAC_T	17	79614932	T	0.645403	47_eye_encoder	1.09255e-20		0.00112169	0.000120267	29605.2	0.65001	0.00112169	0.000120442	1.24096e-20	0
17:79614932_TTAAC_T	17	79614932	T	0.645403	31_eye_encoder	3.14851e-17		0.00101053	0.000119718	29647.7	0.65001	0.00101053	0.00011986	3.42908e-17	0
17:79614932_TTAAC_T	17	79614932	T	0.645403	43_eye_encoder	3.16022e-16		0.000969878	0.000118755	29659.9	0.65001	0.000969878	0.000118886	3.40563e-16	0
17:79614932_TTAAC_T	17	79614932	T	0.645403	46_eye_encoder	3.3583e-16		0.000961785	0.00011787	29647.2	0.65001	0.000961785	0.000118	3.61824e-16	0
17:79614932_TTAAC_T	17	79614932	T	0.645403	34_eye_encoder	3.67013e-16		0.000915391	0.000112332	29621.5	0.65001	0.000915391	0.000112456	3.9529e-16	0
17:79614932_TTAAC_T	17	79614932	T	0.645403	26_eye_encoder	1.10539e-15		0.000938488	0.000117098	29640.7	0.65001	0.000938488	0.000117223	1.18484e-15	0
17:79614932_TTAAC_T	17	79614932	T	0.645403	PC11	1.53825e-14		-0.0444213	0.00578078	29622.6	0.65001	-0.0444213	0.00578644	1.63123e-14	0
17:79614932_TTAAC_T	17	79614932	T	0.645403	40_eye_encoder	5.31283e-14		0.000736085	9.78317e-05	29673.2	0.65001	0.000736085	9.79233e-05	5.60679e-14	0
17:79614932_TTAAC_T	17	79614932	T	0.645403	27_eye_encoder	2.67768e-13		0.00084614	0.000115756	29654	0.65001	0.00084614	0.000115858	2.80936e-13	0
17:79614932_TTAAC_T	17	79614932	T	0.645403	54_eye_encoder	2.80942e-12		0.000905333	0.000129575	29673.8	0.65001	0.000905333	0.000129679	2.92421e-12	0
17:79614932_TTAAC_T	17	79614932	T	0.645403	53_eye_encoder	4.95099e-12		0.00088229	0.000127739	29674.9	0.65001	0.00088229	0.000127839	5.14399e-12	0
17:79614932_TTAAC_T	17	79614932	T	0.645403	35_eye_encoder	6.38972e-12		0.000770897	0.000112201	29672.2	0.65001	0.000770897	0.000112288	6.63353e-12	0
17:79614932_TTAAC_T	17	79614932	T	0.645403	19_eye_encoder	6.72778e-12		0.000812075	0.000118321	29635.6	0.65001	0.000812075	0.000118413	6.98369e-12	0
17:79614932_TTAAC_T	17	79614932	T	0.645403	48_eye_encoder	7.26109e-12		0.000698337	0.000101911	29661.1	0.65001	0.000698337	0.00010199	7.53526e-12	0
17:79614932_TTAAC_T	17	79614932	T	0.645403	45_eye_encoder	1.22696e-11		0.000799903	0.000118032	29677.1	0.65001	0.000799903	0.000118121	1.27122e-11	0
17:79614932_TTAAC_T	17	79614932	T	0.645403	38_eye_encoder	1.36677e-11		0.000767796	0.000113556	29681.3	0.65001	0.000767796	0.000113642	1.41561e-11	0
17:79614932_TTAAC_T	17	79614932	T	0.645403	22_eye_encoder	3.40191e-11		0.000808209	0.000121938	29681.7	0.65001	0.000808209	0.000122026	3.514e-11	0
17:79614932_TTAAC_T	17	79614932	T	0.645403	30_eye_encoder	4.31683e-11		0.000776075	0.000117716	29676.1	0.65001	0.000776075	0.0001178	4.45604e-11	0
17:79614932_TTAAC_T	17	79614932	T	0.645403	18_eye_encoder	5.2968e-11		0.000793171	0.000120867	29656.2	0.65001	0.000793171	0.000120953	5.46453e-11	0
17:79614932_TTAAC_T	17	79614932	T	0.645403	55_eye_encoder	8.67562e-11		0.000831864	0.000128208	29664	0.65001	0.000831864	0.000128297	8.93793e-11	0
17:79614932_TTAAC_T	17	79614932	T	0.645403	52_eye_encoder	1.41348e-10		0.000824569	0.000128549	29677.8	0.65001	0.000824569	0.000128636	1.45425e-10	0
17:79614932_TTAAC_T	17	79614932	T	0.645403	42_eye_encoder	1.76842e-10		0.000784428	0.000122947	29688.9	0.65001	0.000784428	0.000123029	1.81832e-10	0
17:79614932_TTAAC_T	17	79614932	T	0.645403	32_eye_encoder	5.56062e-10		0.000628341	0.000101306	29704.7	0.65001	0.000628341	0.00010137	5.70044e-10	0
17:79614932_TTAAC_T	17	79614932	T	0.645403	44_eye_encoder	7.98429e-10		0.000723688	0.000117764	29696.2	0.65001	0.000723688	0.000117837	8.17771e-10	0
17:79614932_TTAAC_T	17	79614932	T	0.645403	PC3	1.8387e-09		0.095858	0.0159459	29658.2	0.65001	0.095858	0.0159553	1.87949e-09	0
17:79614932_TTAAC_T	17	79614932	T	0.645403	23_eye_encoder	3.50837e-09		0.000731144	0.0001238	29691.8	0.65001	0.000731144	0.000123871	3.58074e-09	0
17:79614932_TTAAC_T	17	79614932	T	0.645403	PC1	5.4833e-09		0.318944	0.0546905	29708.7	0.65001	0.318944	0.0547209	5.59071e-09	0
17:79614932_TTAAC_T	17	79614932	T	0.645403	12_eye_encoder	7.53103e-09		0.000707738	0.000122475	29710.3	0.65001	0.000707738	0.000122542	7.67318e-09	0
17:79614932_TTAAC_T	17	79614932	T	0.645403	13_eye_encoder	1.35023e-08		0.000704524	0.000124045	29713.8	0.65001	0.000704524	0.00012411	1.37399e-08	0
17:79614932_TTAAC_T	17	79614932	T	0.645403	56_eye_encoder	2.59157e-08		0.000595597	0.000106987	29683.2	0.65001	0.000595597	0.000107041	2.63368e-08	0
17:79614932_TTAAC_T	17	79614932	T	0.645403	11_eye_encoder	2.90528e-08		0.000677417	0.000122122	29701	0.65001	0.000677417	0.000122183	2.95177e-08	0
rs7405453	17	79615572	G	0.645803	PC19	6.94079e-17		0.0269336	0.00322634	29663.3	0.650151	0.0269336	0.00323007	7.53111e-17	0
rs35763415	17	79622370	T	0.59632	encoder46_mtag_trait	2.42354e-09		0.000570786	9.56646e-05	29716.3	0.399966	0.000570786	9.57203e-05	2.4756e-09	0
rs372607048	19	11016076	T	0.274676	20_eye_encoder	3.12586e-08		0.000705903	0.000127552	28767.9	0.250871	0.000705903	0.000127618	3.17704e-08	0
rs372607048	19	11016076	T	0.274676	29_eye_encoder	4.60461e-08		0.000704095	0.000128815	28782.6	0.250871	0.000704095	0.00012888	4.67628e-08	0
rs56125914	19	41469848	A	0.0650301	4_eye_encoder	3.68125e-08		0.00137774	0.000250248	27573.1	0.051748	0.001383	0.000250383	3.32247e-08	-0.00384032
20:7374010_GTTTGAC_G	20	7374010	G	0.393436	30_eye_encoder	4.73987e-08		0.000624481	0.000114357	30169.9	0.405861	0.000624481	0.000114412	4.80996e-08	0
rs199806394	20	14529084	A	0.723282	PC15	3.00792e-19		0.0404857	0.00451425	30077.6	0.719262	0.0404857	0.00452021	3.34834e-19	0
rs11700265	20	14546035	T	0.262604	PC9	2.01948e-11		0.0506629	0.00755643	30292	0.259314	0.0506629	0.00756191	2.08778e-11	0
rs75986856	21	18554614	A	0.054302	5_eye_encoder	6.69637e-09		0.00151774	0.000261753	30230.3	0.0524666	0.00151774	0.000261894	6.8223e-09	0
rs75986856	21	18554614	A	0.054302	4_eye_encoder	1.3653e-08		0.00147655	0.000260062	30229.4	0.0524666	0.00147655	0.000260196	1.38889e-08	0
rs75986856	21	18554614	A	0.054302	3_eye_encoder	1.61634e-08		0.00152757	0.000270427	30207.1	0.0524666	0.00152757	0.000270565	1.64371e-08	0
rs75986856	21	18554614	A	0.054302	6_eye_encoder	4.18372e-08		0.00141871	0.000258751	30239.6	0.0524666	0.00141871	0.000258875	4.24646e-08	0
